## Supplementary material 4 for "Effectiveness of Gastric Cancer Endoscopic Screening in Intermediate-Risk Countries – a Systematic Review and Meta-Analysis"

### Sheet: Folha 1
articles
authors	year	title	journal	issn	language	location	doi	pubmed_id	pmc_id	EXCLUSION REASONS
Yan X and Zeng H and Li H and Cao M and Yang F and He S and Zhang S and Teng Y and Li Q and Xia C and Chen W	2024	The current infection with Helicobacter pylori and association with upper gastrointestinal lesions and risk of upper gastrointestinal cancer: Insights from multicenter population-based cohort study.	International journal of cancer	1097-0215 (Electronic)	eng	United States	10.1002/ijc.34998	38712628		| RAYYAN-EXCLUSION-REASONS: Duplicate
Khalili-Tanha G and Khalili-Tanha N and Rouzbahani AK and Mahdieh R and Jasemi K and Ghaderi R and Leylakoohi FK and Ghorbani E and Khazaei M and Hassanian SM and Gataa IS and Ferns GA and Nazari E and Avan A	2024	Diagnostic, Prognostic, and Predictive Biomarkers in Gastric Cancer: from Conventional to Novel Biomarkers.	Translational research : the journal of laboratory and clinical medicine	1878-1810 (Electronic)	eng	United States	10.1016/j.trsl.2024.09.001	39260559		| RAYYAN-EXCLUSION-REASONS: wrong publication type
Dinis-Ribeiro M and Shah S and El-Serag H and Banks M and Uedo N and Tajiri H and Coelho LG and Libanio D and Lahner E and Rollan A and Fang JY and Moreira L and Bornschein J and Malfertheiner P and Kuipers EJ and El-Omar EM	2024	The road to a world-unified approach to the management of patients with gastric intestinal metaplasia: a review of current guidelines.	Gut	1468-3288 (Electronic)	eng	England	10.1136/gutjnl-2024-333029	39122364		| RAYYAN-EXCLUSION-REASONS: wrong publication type
Li P and Qi X and Bai R and Yang M and Jing J and Xia R and Wang J and Zhang G and Zhuang G	2024	The spatiotemporal associations between esophageal and gastric cancers provide evidence for its joint endoscopic screening in China: a population-based study.	BMC medicine	1741-7015 (Electronic)	eng	England	10.1186/s12916-024-03594-7	39232729	PMC11375892	| RAYYAN-EXCLUSION-REASONS: wrong outcome
Yu TH and Bai D and Liu K and Zhang WH and Chen XZ and Hu JK	2024	Helicobacter pylori eradication following endoscopic resection might prevent metachronous gastric cancer: a systematic review and meta-analysis of studies from Japan and Korea.	Frontiers in medicine	2296-858X (Print)	eng	Switzerland	10.3389/fmed.2024.1393498	39286646	PMC11402824	| RAYYAN-EXCLUSION-REASONS: wrong study design,wrong publication type
Xing J and Cai J and Wang X and Zhang N and An D and Li F and Cui M and Niu L and Gao C and Fan Q and Ren S and Zhang Z and Su X	2024	Long-term outcomes of laparoscopic versus open distal gastrectomy for patients with advanced gastric cancer in North China: a multicenter randomized controlled trial.	Surgical endoscopy	1432-2218 (Electronic)	eng	Germany	10.1007/s00464-024-10952-2	38981881	PMC11362494	| RAYYAN-EXCLUSION-REASONS: wrong outcome
Wang F and Pang R and Zhao X and Zhou B and Tian Y and Ma Y and Rong L	2024	Plasma metabolomics and lipidomics reveal potential novel biomarkers in early gastric cancer: An explorative study.	The International journal of biological markers	1724-6008 (Electronic)	eng	United States	10.1177/03936155241258780	38859802		| RAYYAN-EXCLUSION-REASONS: wrong outcome
Niu W and Liu L and Dong Z and Bu X and Yao F and Wang J and Wu X and Chen C and Mao T and Wu Y and Yuan L and Wan X and Zhou H	2024	A deep learning model based on magnifying endoscopy with narrow-band imaging to evaluate intestinal metaplasia grading and OLGIM staging: A multicenter study.	Digestive and liver disease : official journal of the Italian Society of Gastroenterology and the Italian Association for the Study of the Liver	1878-3562 (Electronic)	eng	Netherlands	10.1016/j.dld.2024.02.001	38402085		| RAYYAN-EXCLUSION-REASONS: wrong outcome
Zhang M and Zheng X and Wang C and Li S	2024	Data-independent acquisition combined with liquid chromatography mass spectrometry technique to detect prognostic protein markers in type I gastric neuroendocrine neoplasm.	Rapid communications in mass spectrometry : RCM	1097-0231 (Electronic)	eng	England	10.1002/rcm.9849	38887896		| RAYYAN-EXCLUSION-REASONS: background article
Kotelevets SM and Chekh SA and Chukov SZ	2024	Effectiveness of serological markers of gastric mucosal atrophy in the gastric precancer screening and in cancer prevention.	World journal of gastrointestinal endoscopy	1948-5190 (Print)	eng	United States	10.4253/wjge.v16.i8.462	39155993	PMC11325870	| RAYYAN-EXCLUSION-REASONS: wrong outcome
Sugimoto M and Murata M and Murakami K and Yamaoka Y and Kawai T	2024	Characteristic endoscopic findings in Helicobacter pylori diagnosis in clinical practice.	Expert review of gastroenterology & hepatology	1747-4132 (Electronic)	eng	England	10.1080/17474124.2024.2395317	39162811		| RAYYAN-EXCLUSION-REASONS: Duplicate
Zhang Z and Gao N and Liu K and Ni M and Zhang X and Yan P and Chen M and Dou X and Guo H and Yang T and Ding X and Xu G and Tang D and Wang L and Zou X	2024	Risk factors of missed early gastric cancer in endoscopic resected population: a retrospective, case-control study.	Surgical endoscopy	1432-2218 (Electronic)	eng	Germany	10.1007/s00464-024-10970-0	38886230		| RAYYAN-EXCLUSION-REASONS: wrong outcome,wrong population
Yu Z and Liang C and Gao J and He P and Xu Q and Gao Y and Li P and Zhou S and Zhao X	2024	Clinicopathologic factors correlated with lymph node metastasis in gastric cancer: a retrospective cohort study involving 5606 patients.	Journal of gastrointestinal surgery : official journal of the Society for Surgery of the Alimentary Tract	1873-4626 (Electronic)	eng	Netherlands	10.1016/j.gassur.2024.05.014	38744374		| RAYYAN-EXCLUSION-REASONS: background article
Wang F	2024	Diagnostic value of combined detection of three gastric functions and Helicobacter pylori typing in chronic gastritis and gastric cancer.	SLAS technology	2472-6311 (Electronic)	eng	United States	10.1016/j.slast.2024.100141	38710304		| RAYYAN-EXCLUSION-REASONS: wrong outcome,wrong population
Huang Y and Yang H and Ding R and Wang L and Li J and Li W and Qin X and Xu Y and Qian J	2024	Reference Ranges and Comparison of Pepsinogen by Chemiluminescence Immunoassay and Enzyme-Linked Immunosorbent Assay in Chinese Population.	Cancer management and research	1179-1322 (Print)	eng	New Zealand	10.2147/CMAR.S459568	39099764	PMC11296369	| RAYYAN-EXCLUSION-REASONS: wrong outcome
Wu CY and Huang QZ and Ye K	2024	Comparison of clinical efficacy between modified Kamikawa anastomosis in laparoscopic proximal gastrectomy and Roux-en-Y anastomosis in laparoscopic total gastrectomy.	Scientific reports	2045-2322 (Electronic)	eng	England	10.1038/s41598-024-68514-4	39060330	PMC11282297	| RAYYAN-EXCLUSION-REASONS: background article
Zessner-Spitzenberg J and Waldmann E and Rockenbauer LM and Penz D and Hinterberger A and Majcher B and Asaturi A and Trauner M and Ferlitsch M	2024	Mortality from upper gastrointestinal tumors in colorectal cancer screening patients.	Endoscopy international open	2364-3722 (Print)	eng	Germany	10.1055/a-2348-9264	39055263	PMC11272413	| RAYYAN-EXCLUSION-REASONS: background article
Zhu G and Jiao X and Zhou S and Zhu Q and Yu L and Sun Q and Li B and Fu H and Huang J and Lang W and Lang X and Zhai S and Xiong J and Fu Y and Liu C and Qu J	2024	Can proximal gastrectomy with double-tract reconstruction replace total gastrectomy? a meta-analysis of randomized controlled trials and propensity score-matched studies.	BMC gastroenterology	1471-230X (Electronic)	eng	England	10.1186/s12876-024-03323-7	39044132	PMC11267959	| RAYYAN-EXCLUSION-REASONS: wrong publication type
Pisani A and Libânio D and Kunovský L	2024	Shedding a new light on gastric cancer screening.	United European gastroenterology journal	2050-6414 (Electronic)	eng	England	10.1002/ueg2.12600	38801350	PMC11249819	| RAYYAN-EXCLUSION-REASONS: wrong publication type
Chen X and Li M and Li Y and Aiolfi A and Bonavina L and Lerut T and Wu X and Zhang Q	2024	Combining non-invasive liquid biopsy and a methylation analysis to assess surgical risk for early esophageal cancer.	Translational cancer research	2219-6803 (Electronic)	eng	China	10.21037/tcr-24-314	38988931	PMC11231771	| RAYYAN-EXCLUSION-REASONS: background article
Wang L and Zhang Q and Zhang P and Wu B and Chen J and Gong J and Tang K and Du S and Li S	2024	Development of an artificial intelligent model for pre-endoscopic screening of precancerous lesions in gastric cancer.	Chinese medicine	1749-8546 (Print)	eng	England	10.1186/s13020-024-00963-5	38951913	PMC11218324	| RAYYAN-EXCLUSION-REASONS: wrong outcome,wrong screening method
Lewis D and Jimenez L and Mansour MH and Horton S and Wong WWL	2024	A Systematic Review of Cost-Effectiveness Studies on Gastric Cancer Screening.	Cancers	2072-6694 (Print)	eng	Switzerland	10.3390/cancers16132353	39001415	PMC11240801	| RAYYAN-EXCLUSION-REASONS: wrong publication type
Ligato I and De Magistris G and Dilaghi E and Cozza G and Ciardiello A and Panzuto F and Giagu S and Annibale B and Napoli C and Esposito G	2024	Convolutional Neural Network Model for Intestinal Metaplasia Recognition in Gastric Corpus Using Endoscopic Image Patches.	Diagnostics (Basel, Switzerland)	2075-4418 (Print)	eng	Switzerland	10.3390/diagnostics14131376	39001267	PMC11241412	| RAYYAN-EXCLUSION-REASONS: wrong outcome,wrong population
Zhao F and Yang D and Lan Y and Li X	2024	Different trends of gastric cancer in China, Japan, Republic of Korea and United States of America.	iScience	2589-0042 (Electronic)	eng	United States	10.1016/j.isci.2024.110074	38947500	PMC11214484	| RAYYAN-EXCLUSION-REASONS: wrong publication type
Jannot AS and Girardeau Y and Chaussade S and Cerf-Bensussan N and Malamut G	2024	Increased risk of gastric cancer in relation with pernicious anaemia in patients with primary antibody deficiency: A nationwide case control study.	Digestive and liver disease : official journal of the Italian Society of Gastroenterology and the Italian Association for the Study of the Liver	1878-3562 (Electronic)	eng	Netherlands	10.1016/j.dld.2024.05.032	38853087		| RAYYAN-EXCLUSION-REASONS: wrong outcome,wrong population
Xu Y and Wang Z and Pei B and Wang J and Xue Y and Zhao G	2024	DNA methylation markers in esophageal cancer.	Frontiers in genetics	1664-8021 (Print)	eng	Switzerland	10.3389/fgene.2024.1354195	38774285	PMC11106492	| RAYYAN-EXCLUSION-REASONS: wrong publication type
Chen X and Ze Y and Yi W and Yang Y and Sun R and Tu H	2024	Barriers to upper gastrointestinal screening among the general population in high-prevalence areas: a cross-sectional study.	JBI evidence implementation	2691-3321 (Electronic)	eng	United States	10.1097/XEB.0000000000000396	37975301	PMC11107892	| RAYYAN-EXCLUSION-REASONS: Duplicate,background article
Li P and Li Z and Linghu E and Ji J	2024	Chinese national clinical practice guidelines on the prevention, diagnosis, and treatment of early gastric cancer.	Chinese medical journal	2542-5641 (Electronic)	eng	China	10.1097/CM9.0000000000003101	38515297	PMC11046028	| RAYYAN-EXCLUSION-REASONS: Duplicate,wrong publication type
Qian S and Xie F and Zhao H and Jiang T and Sang Y and Ye W and Liu Q and Cai D	2024	Detection of chromosomal instability using ultrasensitive chromosomal aneuploidy detection in the diagnosis of precancerous lesions of gastric cancer.	Frontiers in genetics	1664-8021 (Print)	eng	Switzerland	10.3389/fgene.2024.1359231	38660675	PMC11040259	| RAYYAN-EXCLUSION-REASONS: wrong outcome
Huang Y and Shao Y and Yu X and Chen C and Guo J and Ye G	2024	Global progress and future prospects of early gastric cancer screening.	Journal of Cancer	1837-9664 (Print)	eng	Australia	10.7150/jca.95311	38706913	PMC11064266	| RAYYAN-EXCLUSION-REASONS: wrong publication type
Corso G and Marino E and Zanzottera C and Oliveira C and Bernard L and Macis D and Figueiredo J and Pereira J and Carneiro P and Massari G and Barberis M and De Scalzi AM and Taormina SV and Sajjadi E and Sangalli C and Gandini S and D'Ecclesiis O and Trovato CM and Rotili A and Pesapane F and Nicosia L and La Vecchia C and Galimberti V and Guerini-Rocco E and Bonanni B and Veronesi P	2024	CDH1 Genotype Exploration in Women With Hereditary Lobular Breast Cancer Phenotype.	JAMA network open	2574-3805 (Electronic)	eng	United States	10.1001/jamanetworkopen.2024.7862	38652475	PMC11040411	| RAYYAN-EXCLUSION-REASONS: background article
Sun YX and Tang T and Zou JY and Yue QQ and Hu LF and Peng T and Meng XR and Feng GH and Huang LL and Zeng Y	2024	Interventions to Improve Endoscopic Screening Adherence of Cancer in High-Risk Populations: A Scoping Review.	Patient preference and adherence	1177-889X (Print)	eng	New Zealand	10.2147/PPA.S443607	38524198	PMC10961025	| RAYYAN-EXCLUSION-REASONS: wrong publication type
Zhang K and Xiao X and Zhong X and Tang Y	2024	Preserved mucosa unroofing facilitated closure of a large gastric defect after endoscopic full-thickness resection.	Revista espanola de enfermedades digestivas	1130-0108 (Print)	eng	Spain	10.17235/reed.2024.10379/2024	38469831		| RAYYAN-EXCLUSION-REASONS: wrong study design
Jiang X and Pan J and Xu Q and Song YH and Sun HH and Peng C and Qi XL and Qian YY and Zou WB and Yang Y and Jin SQ and Duan BS and Wu S and Chu Y and Xiao DH and Hu LJ and Cao JZ and Dai JF and Liu X and Xia T and Zhou W and Chen T and Zhou CH and Wu W and Liu SJ and Yang ZY and Wang F and Zhang L and Li CZ and Xu H and Wang JX and Wei B and Lin Y and Deng X and Qu LH and Shen YQ and Wang H and Huang YF and Bao HB and Zhang S and Li L and Shi YH and Wang XY and Zou DW and Wan XJ and Xu MD and Mao H and He CH and Li Z and Zuo XL and He SX and Xie XP and Liu J and Yang CQ and Spada C and Li ZS and Liao Z	2024	Diagnostic accuracy of magnetically guided capsule endoscopy with a detachable string for detecting oesophagogastric varices in adults with cirrhosis: prospective multicentre study.	BMJ (Clinical research ed.)	1756-1833 (Electronic)	eng	England	10.1136/bmj-2023-078581	38443074	PMC10912951	| RAYYAN-EXCLUSION-REASONS: background article
Chai, N. and Linghu, E.	2024	Consensus on the endoscopic diagnosis and treatment for early gastric cancer in China (2023, Taiyuan)	Chinese Journal of Digestive Endoscopy	10075232 (ISSN)	Chinese	Department of Gastroenterology, The First Medical Center of Chinese PLA General Hospital, Beijing, 100853, China	10.3760/cma.j.cn321463-20240224-00092			| RAYYAN-EXCLUSION-REASONS: wrong publication type
	2024	Expert consensus on routine magnifying endoscopy in combination with pathology for early digestive cancer	Chinese Journal of Digestive Endoscopy	10075232 (ISSN)	Chinese		10.3760/cma.j.cn321463-20240603-00259			| RAYYAN-EXCLUSION-REASONS: wrong publication type
Liu, M. and Yang, W. and Guo, C. and Liu, Z. and Li, F. and Liu, A. and Yang, H. and Shen, L. and Wu, Q. and Duan, L. and Wang, H. and Tian, H. and Shi, C. and Pan, Y. and Liu, Y. and Liu, F. and Weiss, N.S. and Cai, H. and He, Z. and Ke, Y.	2024	Effectiveness of Endoscopic Screening on Esophageal Cancer Incidence and Mortality: A 9-Year Report of the Endoscopic Screening for Esophageal Cancer in China (ESECC) Randomized Trial	Journal of Clinical Oncology	0732183X (ISSN)	English	["Key Laboratory of Carcinogenesis and Translational Research, Ministry of Education/Beijing, Department of Genetics, Peking University Cancer Hospital & Institute, Beijing, China", "Hua County People's Hospital, Hua County, China", "Endoscopy Center, Anyang Cancer Hospital, Anyang, China", "Department of Pathology, Anyang Cancer Hospital, Anyang, China", "State Key Laboratory of Holistic Integrative Management of Gastrointestinal Cancers, Beijing Key Laboratory of Carcinogenesis and Translational Research, Department of Gastrointestinal Oncology, Peking University Cancer Hospital & Institute, Beijing, China", "State Key Laboratory of Holistic Integrative Management of Gastrointestinal Cancers, Beijing Key Laboratory of Carcinogenesis and Translational Research, Endoscopy Center, Peking University Cancer Hospital & Institute, Beijing, China", "Department of Gastroenterology, Peking University Third Hospital, Beijing, China", "Cancer Diagnosis and Treatment Quality Control Office, National Cancer Center, National Clinical Research Center for Cancer, Cancer Hospital, Chinese Academy of Medical Sciences, Peking Union Medical College, Beijing, China", "People's Hospital of Ningxia Hui Autonomous Region, Yinchuan, China", "Department of Epidemiology, University of Washington, Seattle, WA, United States", "State Key Laboratory of Molecular Oncology, Beijing Key Laboratory of Carcinogenesis and Translational Research, Department of Genetics, Peking University Cancer Hospital & Institute, Beijing, China"]	10.1200/JCO.23.01284			| RAYYAN-EXCLUSION-REASONS: wrong outcome
Gao, D. and Liu, L. and Liu, J. and Liu, J.	2024	Predictive response and outcome of peripheral CD4+ T cell subpopulations to combined immunotherapy and chemotherapy in advanced gastric cancer patients	International Immunopharmacology	15675769 (ISSN)	English	["Department of Laboratory Medicine, Hefei BOE Hospital, Hefei, China", "Department of Oncology and Endocrinology, Xiangcheng Hospital of Traditional Chinese Medicine, Suzhou, China", "Department of Oncology, The Affiliated Xinghua People's Hospital, Medical School of Yangzhou University, Jiangsu, Xinghua, China"]	10.1016/j.intimp.2024.111663			| RAYYAN-EXCLUSION-REASONS: wrong outcome,background article
Jalaeefar, A. and Mousavi, S.Z. and Shirkhoda, M. and Mahmoodzadeh, H. and Mohammadzadeh, N. and Sharifi, A.	2024	Is there any difference between Eastern and Western clinical practice guidelines in management of gastric cancer?	Cancer Reports	25738348 (ISSN)	English	["Department of Surgery, Subdivision of Surgical Oncology, Cancer Institute, Tehran University of Medical Sciences, Tehran, Iran", "Cancer Research Center of Cancer Institute, Tehran University of Medical Sciences, Tehran, Iran", "Department of Surgery, Imam Khomeini Hospital Complex, Tehran University of Medical Sciences, Tehran, Iran", "Sina Trauma and Surgery Research Center, Tehran University of Medical Sciences, Tehran, Iran"]	10.1002/cnr2.2076			| RAYYAN-EXCLUSION-REASONS: wrong publication type
Deane, C. and Kelly, O. and O’Morain, C.	2024	Current and Future Perspectives on the Management of Helicobacter pylori: A Narrative Review	Antibiotics	20796382 (ISSN)	English	["Beacon Hospital Research Institute, Dublin, D18 AK68, Ireland", "Connolly Hospital, Dublin, D15 X40D, Ireland", "Department of Medicine, Royal College of Surgeons Ireland, Dublin, D02 YN77, Ireland", "Department of Medicine, Trinity College Dublin, Dublin, D02 PN40, Ireland", "Tallaght University Hospital, Dublin, D24 NR0A, Ireland"]	10.3390/antibiotics13060541			| RAYYAN-EXCLUSION-REASONS: wrong publication type
Mok, J.W. and Oh, Y.H. and Magge, D. and Padmanabhan, S.	2024	Racial disparities of gastric cancer in the USA: an overview of epidemiology, global screening guidelines, and targeted screening in a heterogeneous population	Gastric Cancer	14363291 (ISSN)	English	["Vanderbilt University School of Medicine, Nashville, TN, United States", "Division of Surgical Oncology and Endocrine Surgery, Vanderbilt University Medical Center, Nashville, TN, United States"]	10.1007/s10120-024-01475-9			| RAYYAN-EXCLUSION-REASONS: wrong population
Hong, WM and Wang, H and Yu, XH	2024	Evaluation of the impact of oesophageal reflux disease on muscle fatigue	EUROPEAN JOURNAL OF TRANSLATIONAL MYOLOGY	["2037-7452", "2037-7460 J9 - EUR J TRANSL MYOL JI - Eur. J. Transl. Myol."]	English	First Peoples Hosp Chunan Cty, Dept Gastroenterol, 1869 Huanhu North Rd, Hangzhou, Zhejiang, Peoples R China PU - PAGEPRESS PUBL PI - PAVIA PA - MEDITGROUP, VIA G BELLI, 4, PAVIA, 27100, ITALY	10.4081/ejtm.2024.12243 WE - Emerging Sources Citation Index (ESCI)			| RAYYAN-EXCLUSION-REASONS: wrong background,background article
Wang, L. and Xia, Y. and Li, Z. and Li, Q. and Zhang, D. and Xu, H. and Yang, L. and Song, J. and Guan, W. and Xu, Z.	2024	The publication of quality control data for gastric cancer surgery promotes the improvement of gastric cancer surgery level: based on the analysis of quality control data forgastriccancerinJiangsuProvince,2020-2022	胃癌手术质量控制数据的公布推动胃癌手术水平的提高:基于 2020—2022 年江苏省胃癌质量控制数据分析	1000-7431	Chinese	Z. Xu, Gastric Cancer Center, The First Affiliated Hospital of Nanjing Medical University, Jiangsu Province, Nanjing, China	10.3781/j.issn.1000-7431.2024.2310-0573			| RAYYAN-EXCLUSION-REASONS: background article
Zheng, Y. and Jiang, P. and Ni, Z. and Zhang, R.	2023	Comparative Study on Different Serological Risk Stratification Combined With Endoscopy for Screening High-risk Lesions of Gastric Cancer	不同血清学风险分层联合内镜检查筛查胃癌高危病变的比较研究	1008-7125	Chinese	R. Zhang, Department of Gastroenterology, Xiamen Humanity Hospital, Fujian Province, Xiamen, China	10.3969/j.issn.1008-7125.2023.11.005			| RAYYAN-EXCLUSION-REASONS: foreign language
Tan, X. and Yao, L. and Zhang, L. and Chen, C. and Yu, H.	2023	Cost - effectiveness Analysis of Artificial Intelligence - assisted Endoscopic Screening in Countries With High Incidence of Gastric Cancer	胃癌高发病率国家人工智能辅助内镜筛查的成本-效果分析	1008-7125	Chinese	H. Yu, Department of Gastroenterology, Renmin Hospital of Wuhan University, Wuhan, China	10.3969/j.issn.1008-7125.2023.09.001			| RAYYAN-EXCLUSION-REASONS: wrong population
Protopapas, A.A. and Papagiouvanni, I. and Protopapas, A.N. and Goulis, I.	2024	Helicobacter pylori infection diagnosis and management: current practices of Greek gastroenterologists	Ann. Gastroenterol.	["1792-7463", "1108-7471"]	English	A.A. Protopapas, 1 Propaedeutic Department of Internal Medicine, Aristotle University of Thessaloniki, Thessaloniki, Greece	10.20524/aog.2024.0844			| RAYYAN-EXCLUSION-REASONS: wrong outcome
Haghighat, S. and Blandon, C. and Goldberg, D. and Kumar, S.	2023	Association between country of birth and gastric intestinal metaplasia: a retrospective cohort study	Lancet Reg. Health - Am.	2667-193X	English	S. Kumar, 1120 NW 14th St, Locator Code C-240, Miami, FL, United States	10.1016/j.lana.2023.100635			| RAYYAN-EXCLUSION-REASONS: wrong outcome,wrong population
Wang, L. and Li, X. and Chen, G. and Liu, Z. and Zhang, S.	2023	Midwestern expert opinion on magnifying endoscopy for upper gastrointestinal tumors in high‑risk population	上消化道肿瘤高危人群放大内镜检查中西部专家意见	1007-5232	Chinese	L. Wang, Department of Gastroenterology, Nanjing Drum Tower Hospital, The Affiliated Hospital of Nanjing University Medical School, Nanjing, China	10.3760/cma.j.cn321463-20231019-00443			| RAYYAN-EXCLUSION-REASONS: foreign language,wrong study design
Lai, Y. and Xie, X. and Xu, P. and Wang, J. and Shi, X. and Yuan, H. and Wu, J. and Gao, W.	2023	A comparative study of three primary screening methods for gastric cancer among healthy people	三种胃癌初筛方法在健康体检人群早期胃癌筛查中的对比研究	1007-5232	Chinese	P. Xu, Departmant of Gastroenterology, Shanghai Songjiang District Central Hospital, Shanghai, China	10.3760/cma.j.cn321463-20230310-00471			| RAYYAN-EXCLUSION-REASONS: foreign language
Chu, Y. and Li, B. and Song, X. and Zhao, Q. and Wang, P. and Liu, F. and Cong, M. and Liu, L. and Lin, L. and Li, T. and Xu, X. and Zhang, Y. and Jiang, K. and Su, X. and Gao, X. and Linghu, E.	2023	A preliminary study on the combination of group screening and opportunistic screening for gastric cancer	胃癌群体性筛查联合机会性筛查的初步研究	1007-5232	Chinese	["X. Gao, Department of Gastroenterology, Weihai Municipal Hospital, Shandong University, Weihai, China", "E. Linghu, Department of Gastroenterology, The First Medical Center of Chinese PLA General Hospital, Beijing, China"]	10.3760/cma.j.cn321463-20230317-00320			| RAYYAN-EXCLUSION-REASONS: foreign language
Ma, C. and Zhang, P. and Du, S. and Li, Y. and Li, S.	2023	Construction of Tongue Image-Based Machine Learning Model for Screening Patients with Gastric Precancerous Lesions	J. Pers. Med.	2075-4426	English	S. Li, Institute of TCM-X/MOE Key Laboratory of Bioinformatics, Bioinformatics Division, BNRist/Department of Automation, Tsinghua University, Beijing, China	10.3390/jpm13020271			| RAYYAN-EXCLUSION-REASONS: wrong outcome
Katz, L.H. and Gingold-Belfer, R. and Vainer, E. and Hegger, S. and Laish, I. and Derazne, E. and Weintraub, I. and Reznick-Levi, G. and Goldberg, Y. and Levi, Z. and Cohen, S. and Half, E.E.	2022	Phenotypic diversity among juvenile polyposis syndrome patients from different ethnic background	Hered. Cancer Clin. Pract.	["1897-4287", "1731-2302"]	English	L.H. Katz, Department of Gastroenterology and Hepatology, Hadassah-Hebrew University Medical Center, Ein Kerem, Jerusalem, Israel	10.1186/s13053-021-00207-9			| RAYYAN-EXCLUSION-REASONS: wrong outcome,wrong population
Sun, X.-F. and Gao, X.-D. and Shen, K.-T.	2022	Treatment of gastric cancer with dermatomyositis as the initial symptom: Two case reports and review of literature	World J. Clin. Cases	2307-8960	English	K.-T. Shen, Department of General Surgery, Zhongshan Hospital, Fudan University School of Medicine, Shanghai, China	10.12998/wjcc.v10.i27.9727			| RAYYAN-EXCLUSION-REASONS: wrong outcome,wrong publication type
Chen, Q. and Cheng, C. and Liu, Y. and Guo, L. and Xu, H. and Wang, H. and Wang, X. and Zhang, L. and Zhang, S. and Han, B.	2022	Incidence and mortality of gastric cancer in 2018 and their trends from 2010 to 2018 in Henan Province, China: results from a provincial population-based cancer registry	Ann. Transl. Med.	["2305-5847", "2305-5839"]	English	["S. Zhang, Department of Disease Control and Prevention, Henan Provincial Cancer Hospital, Affiliated Cancer Hospital of Zhengzhou University, 127 Dongming Rd., Jinshui District, Zhengzhou, China", "B. Han, Department of Disease Control and Prevention, Henan Provincial Cancer Hospital, Affiliated Cancer Hospital of Zhengzhou University, 127 Dongming Rd., Jinshui District, Zhengzhou, China"]	10.21037/atm-22-4100			| RAYYAN-EXCLUSION-REASONS: wrong outcome
Li, H. and Cao, M. and Sun, D. and He, S. and Yan, X. and Yang, F. and Zhang, S. and Song, B. and Yan, S. and Jiang, K. and Dai, C. and Chen, W.	2022	A comparative analysis of the distribution of the high-risk population of upper gastric testinal cancer and endoscopic screening compliance in two urban areas and two rural areas in China	中国2 个城市和2 个农村地区上消化道肿瘤高危人群分布及内镜筛查依从情况分析	0253-3766	Chinese	W. Chen, Office of Cancer Screening, National Cancer Center/National Clinical Research Center for Cancer/Cancer Hospital,, Chinese Academy of Medical Sciences and Peking Union Medical College, Beijing, China	10.3760/cma.j.cn112152-20210916-00707			| RAYYAN-EXCLUSION-REASONS: foreign language
Manojlović, N. and Tufegdžić, I. and Ristanović, E. and Bokonjić, D.	2022	Seroreactivity against Helicobacter pylori VacA, 50 kDa, and 30 kDa along with alarm features may improve the diagnostic approach to uninvestigated dyspepsia – a pilot study	Seroreaktivnost protiv Helicobacter pylori VacA, 50 kDa i 30 kDa zajedno sa simptomima i znacima alarma može unaprediti dijagnostički pristup neistraženoj dispepsiji – pilot studija	["2406-0720", "0042-8450"]	English	N. Manojlović, Military Medical Academy, Clinic for Gastroenterology and Hepatology, Crnotravska 17, Belgrade, Serbia	10.2298/VSP200720134M			| RAYYAN-EXCLUSION-REASONS: wrong outcome
Ding, G.-H. and Liu, Y.-Q. and Li, B. and Jia, S.-C. and Liu, S.-Z. and Wang, J.-L. and Zhou, J.-Y. and Zhang, L.-W. and Zhang, M. and Zhao, D.-L. and Wei, W.-Q. and Wang, G.-Q.	2021	Investigation and analysis on the awareness rate and influencing factors of cancer prevention and control core knowledge in the high incidence area of upper gastrointestinal cancer in China in 2018	2018年中国上消化道癌高发区居民癌症防治核心知识知晓率及其影响因素分析	1673-5269	Chinese	["W.-Q. Wei, National Cancer Center, National Clinical Research Center for Cancer, Cancer Hospital, Chinese Academy of Medical Sciences and Peking Union Medical College, Beijing, China", "G.-Q. Wang, National Cancer Center, National Clinical Research Center for Cancer, Cancer Hospital, Chinese Academy of Medical Sciences and Peking Union Medical College, Beijing, China"]	10.16073/j.cnki.cjcpt.2021.21.01			| RAYYAN-EXCLUSION-REASONS: wrong outcome
Yu, X. and Chen, C. and Song, X. and Guo, Y. and Tong, Y. and Zhao, Y. and Song, Z.	2021	Glycosylated Hemoglobin as an Age-Specific Predictor and Risk Marker of Colorectal Adenomas in Non-Diabetic Adults	Front. Endocrinol.	1664-2392	English	Z. Song, Department of General Practice and Health Management Center, the Second Affiliated Hospital, School of Medicine, Zhejiang University, Hangzhou, China	10.3389/fendo.2021.774519			| RAYYAN-EXCLUSION-REASONS: wrong outcome
Tun, M.N. and Aye, K.S. and Aye, T.T.	2021	Diagnostic accuracy of serum pepsinogens for atrophic gastritis in Myanmar	GastroHep	1478-1239	English	M.N. Tun, Department of Gastroenterology, University of Medicine (2), Yangon, Myanmar	10.1002/ygh2.490			| RAYYAN-EXCLUSION-REASONS: wrong outcome
Nakahara, R. and Amano, Y. and Murakami, D. and Ogawa, S. and Ujihara, T. and Iwaki, T. and Katsuyama, Y. and Hayasaka, K. and Harada, H. and Tada, Y. and Yuki, T. and Miyaoka, Y. and Kushiyama, Y. and Fujishiro, H. and Ishihara, S.	2021	RELATIONSHIP BETWEEN COLONIC DIVERTICULOSIS AND COLON NEOPLASMS IN JAPANESE PATIENTS	本邦大腸腫大腸憩室症関連性関討	0387-1207	Japanese		10.11280/gee.63.2380			| RAYYAN-EXCLUSION-REASONS: wrong outcome,wrong population
Yang, D. and Meng, X. and Zhao, Y. and Zheng, Z. and Wang, Y. and Zhang, J. and Zheng, G. and Zhang, T. and Zhang, B. and Liu, Y. and Zhu, H. and Yu, H.	2021	Application value of esophagogastric anastomosis with double muscle flap plasty in total laparoscopic radical resection of proximal gastric cancer	食管胃吻合双肌瓣成形在全腹腔镜近端胃癌根治术中的应用价值	1673-9752	Chinese	T. Zhang, Department of Gastrosurgery, Cancer Hospital of China Medical University, Liaoning Cancer Hospital & Institute, Shenyang, China	10.3760/cma.j.cn115610-20210824-00412			| RAYYAN-EXCLUSION-REASONS: wrong outcome
Rosenblum, A. and Springer, M. and Eppolito, A. and Axell, L. and Mohler, L.	2021	Homozygous Germline APC p.I1307K Variants: A Case Series	Case Rep. Oncol.	1662-6575	English	A. Rosenblum, Banner Health University of Arizona Cancer Center, Tucson, AZ, United States	10.1159/000518683			| RAYYAN-EXCLUSION-REASONS: wrong outcome,wrong population,wrong study design
Liu, X.-M. and Tang, X.-Y. and Xu, S.-J.	2021	Application of Kyoto Classification of Gastritis to gastric cancer screening in a primary hospital	京都胃炎分类在基层医院胃癌筛查中的应用	1009-3079	Chinese	X.-M. Liu, Department of Gastroenterology, the People’s Hospital of Shenzhen Shekou, No. 36 Industrial Seven Road, Nanshan District,Guangdong Province, Shenzhen, China	10.11569/wcjd.v29.i8.407			| RAYYAN-EXCLUSION-REASONS: foreign language
Lu, C.-N. and Wu, J. and She, Q. and Deng, B. and Ding, Y.-B.	2021	Application value of serum pepsinogen and gastrin-17 in screening gastric precancerous lesions	血清胃蛋白酶原和胃泌素-17在胃癌前病变筛查中的应用价值	1009-3079	Chinese	Y.-B. Ding, Department of Gastroenterology, Affiliated Hospital of Yangzhou University, No. 368 Hanjiang Middle Road, Yangzhou, Jiangsu Province, China	10.11569/wcjd.v29.i4.204			| RAYYAN-EXCLUSION-REASONS: wrong outcome
Zhou, R. and Zheng, H. and Liu, M. and Liu, Z. and Guo, C. and Tian, H. and Liu, F. and Liu, Y. and Pan, Y. and Chen, H. and Hu, Z. and Cai, H. and He, Z. and Ke, Y.	2021	Development and validation of a questionnaire-based risk scoring system to identify individuals at high risk for gastric cancer in Chinese populations	Chin. J. Cancer Res.	["1993-0631", "1000-9604"]	English	["Z. He, Key Laboratory of Carcinogenesis and Translational Research (Ministry of Education/Beijing), Laboratory of Genetics, Peking University Cancer Hospital & Institute, Beijing, China", "Y. Ke, Key Laboratory of Carcinogenesis and Translational Research (Ministry of Education/Beijing), Laboratory of Genetics, Peking University Cancer Hospital & Institute, Beijing, China"]	10.21147/J.ISSN.1000-9604.2021.06.02			| RAYYAN-EXCLUSION-REASONS: wrong outcome
Song, G.-H. and Meng, F.-S. and Chen, C. and Gong, Y.-W. and Gao, Z.-G. and Bai, W.-L. and Jin, G.-L. and Chen, R. and Wei, W.-Q. and Wang, G.-Q. and Cao, Y. and Zhang, L.-W.	2020	Cohort study in area with high incidence of upper gastrointestinal cancer in Cixian, China	磁县上消化道癌早诊早治筛查队列随访与癌症发病死亡的影响分析	1673-5269	Chinese	Y. Cao, Office of Cancer Early Diagnosis and Treatment, Fourth Hospital of Hebei Medical University, Shijiazhuang, China	10.16073/j.cnki.cjcpt.2020.18.04			| RAYYAN-EXCLUSION-REASONS: foreign language
Hao, C.-Q. and Liu, Z.-C. and Li, B.-Y. and Wang, J.-W. and Guo, G.-Z. and Wang, Z.-H. and Chen, R. and Wei, W.-Q. and Wang, G.-Q. and Cao, X.-Q. and Liu, S.-Z. and Zhang, S.-K.	2020	Assessment of upper gastrointestinal cancer screening in Linzhou City	林州市上消化道癌早诊早治效果评价	1673-5269	Chinese	S.-K. Zhang, Department of Cancer Prevention and Control, Affiliated Cancer Hospital of Zhengzhou University, Henan Cancer Hospital, Zhengzhou, China	10.16073/j.cnki.cjcpt.2020.18.05			| RAYYAN-EXCLUSION-REASONS: foreign language
Zhao, T. and Li, Y.-Y. and Chen, R. and Zhang, N. and Wang, J.-L. and Wei, W.-Q. and Wang, G.-Q.	2020	Long-term effects of endoscopic screening for upper gastrointestinal cancer in Feicheng	肥城市上消化道癌内镜筛查的长期效果分析	1673-5269	Chinese	Y.-Y. Li, Cancer Center, People's Hospital of Feicheng in Shandong, Feicheng, China	10.16073/j.cnki.cjcpt.2020.18.06			| RAYYAN-EXCLUSION-REASONS: foreign language
Zullo, A. and Manta, R. and De Francesco, V. and Manfredi, G. and Buscarini, E.	2020	Management of precancerous conditions and lesions in the stomach (MAPS II): ESGE, EHMSG, ESP, and SPED guideline update 2019	Gestione delle condizioni e lesioni precancerose nello stomaco (Maps II) aggiornamento della linea guida ESGE, EHMSG, ESP E SPED del 2019	0394-0225	Italian	A. Zullo, UOC Gastroenterologia ed Endoscopia Digestiva, PTP Nuovo Regina Margherita, Roma, Italy				| RAYYAN-EXCLUSION-REASONS: wrong study design
Zhu, J. and Ma, C. and Feng, H. and Zhang, D. and Chen, W.	2020	Application of New Gastric Cancer Screening Scoring System in Early Gastric Cancer Screening: A Preliminary Community-based Study	新型胃癌筛查评分系统在社区早期胃癌筛查中的初步应用	1008-7125	Chinese	H. Feng, Department of Gastroenterology, The First Affiliated Hospital of Soochow University, Suzhou, China	10.3969/j.issn.1008-7125.2020.07.003			| RAYYAN-EXCLUSION-REASONS: wrong outcome,foreign language
Kashin, S.V. and Kaibysheva, V.O. and Krainova, E.A. and Ivanikov, I.O. and Fedorov, E.D.	2020	The main statements from new European recommendations «Management of epithelial precancerous conditions and lesions in the stomach». The importance of recommendations for Russian specialists	Russ. J. Evid. Based. Gastroenterol.	["2309-1363", "2305-2260"]	Russian	S.V. Kashin, Pirogov Russian National Research Medical University of the Russian Ministry of Health, Moscow, Russian Federation	10.17116/dokgastro2020903116			| RAYYAN-EXCLUSION-REASONS: wrong outcome,wrong study design
Wu, X.-Z. and Qin, X.-X. and Li, Y. and Zhang, L.-F. and Zhang, W.-D. and Li, W.-Q. and You, W.-C. and Wang, J.-L. and Wang, L.-H. and Zhang, L.-H. and Pan, K.-F. and Liu, W.-D.	2019	Early diagnosis of gastric cancer and progression of gastric lesions 2012-2018 in Linqu,Shandong Province of China	2012-2018	1673-5269	Chinese	J.-L. Wang, Department of Education and Prevention, Shandong Cancer Hospital and Institute, Shandong First Medical University and Shandong Academy of Medical Sciences, Jinan, China	10.16073/j.cnki.cjcpt.2019.22.05			| RAYYAN-EXCLUSION-REASONS: foreign language
Chen, W. and Yu, J. and Zhang, Y. and Wang, W. and Yu, W. and Shi, X. and Xu, Z. and Liu, H.	2019	First-line application of apatinib combined with S-1 based on peripheral circulating tumor cell screening to treat advanced gastric adenocarcinoma: A case report	Ann. Transl. Med.	["2305-5847", "2305-5839"]	English	H. Liu, Department of General Surgery, No. 940 Hospital of Chinese People’s Liberation Army Joint Logistic Support Force, No. 333 Binhe South Road, Qilihe, Lanzhou, China	10.21037/atm.2019.03.68			| RAYYAN-EXCLUSION-REASONS: wrong outcome,background article
Wang, X. and Lü, B. and Ji, Z.	2019	Combination of Serum Helicobacter pylori Antibody With Pepsinogens and OLGA/OLGIM Staging System for Risk Assessment of Gastric Precancerous Lesions	OLGA/OLGIM	1008-7125	Chinese	B. Lü, Department of Gastroenterology, The First Affiliated Hospital of Zhejiang Chinese Medical University, Hangzhou, China	10.3969/j.issn.1008-7125.2019.02.002			| RAYYAN-EXCLUSION-REASONS: wrong outcome
Iwaizumi, M. and Sugimura, H.	2019	Pathology of hereditary gastric cancer and clinical utility of endoscopy in screening and surveillance for hereditary cancer syndromes		0387-1207	Japanese		10.11280/gee.61.2582			| RAYYAN-EXCLUSION-REASONS: wrong population,wrong study design
Smailova, D.S. and Ibrayev, S.E. and Muzafarov, S.N. and Samarova, U.S. and Khismetova, Z.A. and Rakhimzhanova, F.S. and Fabbro, E.	2019	Data analysis of a pilot screening program for the early detection of esophageal and gastric cancers: Retrospective study	Ретроспективный анализ данных пилотной скрининговой программы по раннему выявлению рака пищевода и желудка	["2414-3545", "0869-6047"]	Russian		10.15690/vramn1109			| RAYYAN-EXCLUSION-REASONS: foreign language
Zheng, D. and Yang, Z. and Hong, L. and Ng, S.C. and Li, M. and Huang, S. and Wang, S. and Li, L. and Li, M. and Zhang, H. and Lin, J. and Zhong, B. and Cui, Y. and Chen, M. and Zhang, S.	2019	Patients with gastric polyps need colonoscopy screening at younger age: A large prospective cross-sectional study in China	J. Cancer	1837-9664	English	S. Zhang, NO. 58, Zhongshan Road 2, Guangzhou, China	10.7150/jca.32857			| RAYYAN-EXCLUSION-REASONS: wrong outcome
Pan, Y. and Zhang, Y. and Zhang, Y. and Zhao, Y. and Xue, H. and Li, X. and Zhao, S. and Cao, Z.	2018	Clinical Value of Compound Band Imaging Endoscopy in Diagnosis of Early Gastric Cancer	CBI	1008-7125	Chinese	Z. Cao, Shanghai Institute of Digestive Disease, School of Medicine, Shanghai Jiao Tong University, Shanghai, China	10.3969/j.issn.1008-7125.2018.09.004			| RAYYAN-EXCLUSION-REASONS: wrong outcome,foreign language
Shao, Y.-C. and Zhang, N. and Wang, J.-L. and Sun, X.-J.	2018	Current situation of screening for upper gastrointestinal cancer and the research progress in economic evaluation		1673-5269	Chinese	X.-J. Sun, School of Health Care Management,Shandong University, Key Laboratory of Health Economics and Policy Research, National Heath and Family Planning Commission, Jinan, China				| RAYYAN-EXCLUSION-REASONS: wrong study design
Liu, W.	2017	Pay Attention to Eradication of Helicobacter pylori for Prevention of Gastric Cancer	Chin. J. Gastroenterol.	1008-7125	Chinese	W. Liu, Division of Gastroenterology and Hepatology, School of Medicine, Shanghai Jiao Tong University, Shanghai, China	10.3969/j.issn.1008-7125.2017.12.001			| RAYYAN-EXCLUSION-REASONS: wrong outcome,wrong study design
Sharma, N. and Hui, T. and Wong, H.C. and Srivastava, S. and Teh, M. and Yeoh, K.G. and Ho, K.Y.	2017	Risk stratifying the screening of Barrett's esophagus: An Asian perspective	JGH Open	2397-9070	English	K.Y. Ho, Department of Medicine, National University Hospital, Singapore	10.1002/jgh3.12013			| RAYYAN-EXCLUSION-REASONS: background article
Li, M. and Ma, C. and Jiao, C. and Chen, W.	2017	Values of Serum Pepsinogen and Gastrin-17 in Screening Gastric Cancer and Gastric Precancerous Lesion	Chin. J. Gastroenterol.	1008-7125	Chinese	W. Chen, Department of Gastroenterology, The First Affiliated Hospital of Soochow University, Suzhou, Jiangsu Province, China	10.3969/j.issn.1008-7125.2017.09.006			| RAYYAN-EXCLUSION-REASONS: wrong outcome
Almasi, Z. and Mohammadian-Hafshejani, A. and Salehiniya, H.	2016	Incidence, mortality, and epidemiological aspects of cancers in Iran; differences with the world data	J. B.U.ON.	1107-0625	English	H. Salehiniya, Zabol University of Medical Sciences, Zabol, Iran				| RAYYAN-EXCLUSION-REASONS: wrong outcome
Zhang, X. and Song, Y. and Zhang, X. and Huang, Z.	2016	Clinical research of serum trefoil factor 3 expression in gastric cancer	Chin. J. Gastroenterol.	1008-7125	Chinese	Z. Huang, Department of Gastroenterology, Shanghai East Hospital, Shanghai, China	10.3969/j.issn.1008-7125.2016.02.007			| RAYYAN-EXCLUSION-REASONS: wrong outcome
Hüneburg, R. and Kukuk, G. and Nattermann, J. and Endler, C. and Penner, A.-H. and Wolter, K. and Schild, H. and Strassburg, C. and Sauerbruch, T. and Schmitz, V. and Willinek, W.	2016	Colonoscopy detects significantly more flat adenomas than 3-tesla magnetic resonance colonography: A pilot trial	Endosc. Int. Open	2196-9736	English	R. Hüneburg, Department of Internal Medicine i, University Hospital of Bonn, Sigmund-Freud Straße 25, Bonn, Germany	10.1055/s-0041-111501			| RAYYAN-EXCLUSION-REASONS: wrong outcome
Tao, Y. and Ji, G. and Ma, C. and Xiao, L.	2015	Totally laparoscopic distal gastrectomy and laparoscopically assisted distal gastrectomy: A Meta-analysis on efficacy comparison	J. Jilin Univ. Med. Ed.	1671-587X	Chinese		10.13481/j.1671-587x.20150623			| RAYYAN-EXCLUSION-REASONS: wrong study design
Tepeš, B. and Zidar, N.	2014	Recommendations for endoscopic and histological follow-up of patients with chronic gastritis and precancerous gastric lesions	Priporočila za endoskopsko in histološko spremljanje bolnikov s kroničnim gastritisom in predkancerozami želodca	["1318-0347", "1581-0224"]	["English", "Slovenian"]	B. Tepeš, AM DC Rogaška, Prvomajska 29a, 3250 Rogaška Slatina, Slovakia				| RAYYAN-EXCLUSION-REASONS: wrong population
Van Den Broek, C.B.M. and Boelens, P.G. and Breugom, A.J. and Van De Velde, C.J.H.	2013	Improving the outcome of colorectal cancer: The European Registration of Cancer Care (EURECCA) project	Colorectal Cancer	["1758-194X", "1758-1958"]	English	C.J.H. Van De Velde, Leiden University Medical Center, Department of Surgery, K6-R, PO Box 9600, 2300 RC Leiden, Netherlands	10.2217/crc.13.41			| RAYYAN-EXCLUSION-REASONS: wrong outcome
Masjedizadeh, A.R. and Fathizadeh, P. and Shayesteh, A.A. and Alavinejad, P. and Hashemi, J. and Hajiani, E.	2013	Prevalence of H. pylori infection and precancerous gastric lesion in family relative of gastric cancer in South West of Iran	J. Gastroenterol. Hepatol.	["2224-6509", "2224-3992"]	English	A.R. Masjedizadeh, Division of Gastroenterology and Hepatology, Department of Internal Medicine, Ahvaz Jundishpur University of Medical Sciences, Emam Hospital, P.O. Box 89, Ahvaz, Iran	10.6051/j.issn.2224-3992.2013.02.380			| RAYYAN-EXCLUSION-REASONS: wrong outcome
Shokri-Shirvani, J. and Kordinejad, B. and Meftah, N. and Amani, N.	2013	Demographic characteristics, clinical symptoms and endoscopic findings in patients with gastric ulcer versus gastric cancer	J. Babol Univ. Med. Sci.	1561-4107	Persian	N. Meftah, Department of Internal Medicine, Ayatollah Roohani Hospital, Babol, Iran				| RAYYAN-EXCLUSION-REASONS: wrong outcome,foreign language
Xu, Q. and Wan, X. and Du, Y. and Jiang, J. and Wu, K. and Chen, L.	2012	Serum pepsinogen test for screening of gastric cancer: a clinical evaluation	Chin. J. Gastroenterol.	1008-7125	Chinese	Q. Xu, Department of Gastroenterology, Nanjing Governmental Hospital, Nanjing 210018, China	10.3969/j.issn.1008-7125.2012.10.009			| RAYYAN-EXCLUSION-REASONS: wrong outcome,foreign language
Chen, Z. and Song, G. and Hou, J. and Guo, C. and Jin, G. and Bai, W. and Meng, F.	2009	Follow-up of a cohort study of esophagus and esophageal - Gastric junction low grade intraepithelial neoplasia in high-risk area of esophageal cancer	Chin. J. Clin. Oncol.	1672-7118	Chinese	Z. Chen, Hebei Cancer Institute, Fourth Hospital of Hebei Medical University, Shijiazhuang 050011, China	10.3969/j.issn.1000-8179.2009.23.001			| RAYYAN-EXCLUSION-REASONS: wrong outcome
Chen, Z. and Song, G. and Hou, J. and Guo, C. and Jin, G. and Meng, F. and Bai, W.	2009	Endoscopic screening cohort study of 15,000 subjects in high-risk area of esophageal cancer and investigation of death caused by esophageal cancer and gastric cancer	Chin. J. Clin. Oncol.	1672-7118	Chinese	Z. Chen, Hebei Cancer Institute, Fourth Hospital of Hebei Medical University, Shijiazhuang, 050011, China	10.3969/j.issn.1000-8179.2009.19.001			| RAYYAN-EXCLUSION-REASONS: foreign language
Wojtuń, S. and Gil, J.	2006	Helicobacter pylori infection: Clinical significance, diagnosis and treatment	Zakażenie Helicobacter pylori - Znaczenie kliniczne, rozpoznawanie i leczenie	1734-1531	Polish	S. Wojtuń, Klinika Gastroenterologii, CSK MON WIM, Warszawa, Poland				| RAYYAN-EXCLUSION-REASONS: wrong outcome
Harrison, J.D. and Steele, R.J.C. and Morris, D.L. and Hardcastle, J.D.	2001	Screening for gastric cancer: Endoscopic investigation of dyspeptic subjects identified by postal questionnaire	GI Cancer	1064-9700	English	D.L. Morris, UNSW, Dept of Surgery, St George Hospital, Kogarah 2217, Sydney, NSW, Australia				| RAYYAN-EXCLUSION-REASONS: wrong population
Saftoiu, A. and Ciurea, T. and Ciurea, P. and Banita, M. and Comanescu, V. and Gorunescu, F. and Rogoveanu, I. and Cazacu, S.	1999	Significance of vascular endothelial growth factor in gastric carcinoma	Rom. J. Gastroenterol.	1221-4167	English	A. Saftoiu, Str. Horia nr. 11, Craiova, Dolj RO-1100, Romania				| RAYYAN-EXCLUSION-REASONS: wrong outcome
TOMINAGA, K and KOYAMA, Y and SASAGAWA, M and HIROKI, M and NAGAI, M	1991	A CASE-CONTROL STUDY OF STOMACH-CANCER AND ITS GENESIS IN RELATION TO ALCOHOL-CONSUMPTION, SMOKING, AND FAMILIAL CANCER HISTORY	JAPANESE JOURNAL OF CANCER RESEARCH	0910-5050 J9 - JPN J CANCER RES JI - Jpn. J. Cancer Res.	English	JICHI MED SCH,DEPT PUBL HLTH,MINAMI KAWACHI,TOCHIGI 32904,JAPAN	10.1111/j.1349-7006.1991.tb01930.x WE - Science Citation Index Expanded (SCI-EXPANDED)			| RAYYAN-EXCLUSION-REASONS: wrong outcome
Khedmat, H and Amini, M and Yari, F	2005	How should we screen for gastric cancer in Iran	Proceedings of the 6th International Gastric Cancer Congress	88-7587-146-9	English	Baqiyatollah Univ Med Sci, Dept Internal Med, Div Gastroenterol, Tehran, Iran				| RAYYAN-EXCLUSION-REASONS: wrong outcome
Karami, F	2018	EFFICACY AND EFFECTIVENESS EVALUATION OF ENDOSCOPIC FOR STOMACH CANCER SCREENING, COMPARED TO RADIOGRAPHY AND PEPSINOGEN TEST IN HIGH RISK PEOPLE IN IRAN	GUT	["0017-5749", "1468-3288 J9 - GUT JI - Gut"]	English	Univ Tehran Med Sci, Tehran, Iran	10.1136/gutjnl-2018-IDDFabstracts.4 WE - Science Citation Index Expanded (SCI-EXPANDED) WE - Conference Proceedings Citation Index - Science (CPCI-S)			| RAYYAN-EXCLUSION-REASONS: No abstract,wrong study design
Ginsberg, GG	2006	The art and science of painting in early gastric cancer: is there a role for ablation therapy?	GASTROINTESTINAL ENDOSCOPY	["0016-5107", "1097-6779 J9 - GASTROINTEST ENDOSC JI - Gastrointest. Endosc."]	English	Univ Penn, Sch Med, Div Gastroenterol, Hosp Univ Penn, Philadelphia, PA 19104 USA	10.1016/j.gie.2005.06.032 WE - Science Citation Index Expanded (SCI-EXPANDED)			| RAYYAN-EXCLUSION-REASONS: wrong outcome
Libanio, D and Ortigao, R and Pimentel-Nunes, P and Dinis-Ribeiro, M	2022	Improving the Diagnosis and Treatment of Early Gastric Cancer in the West	GE PORTUGUESE JOURNAL OF GASTROENTEROLOGY	["2341-4545", "2387-1954 J9 - GE PORT J GASTROENT JI - GE Port. J. Gastroenterol."]	English	["Portuguese Oncol Inst Porto, Dept Gastroenterol, Porto, Portugal", "Univ Porto, MEDCIDS Dept Community Med Hlth Informat & Decis, Fac Med, Porto, Portugal"]	10.1159/000520529			| RAYYAN-EXCLUSION-REASONS: wrong outcome,wrong study design
Massarrat, S and Sheykholeslami, A	2012	"Serum Pepsinogen II as a Good Marker for Mass Screening and Eradication of <i>H</i>. <i>pylori</i> Infection in Populations at risk for Gastric Cancer"	ARCHIVES OF IRANIAN MEDICINE	1029-2977 J9 - ARCH IRAN MED JI - Arch. Iran. Med.	English	Univ Tehran Med Sci, Shariati Hosp, Digest Dis Res Ctr, Tehran, Iran				| RAYYAN-EXCLUSION-REASONS: wrong outcome
Januszewicz, W and Turkot, MH and Malfertheiner, P and Regula, J	2023	A Global Perspective on Gastric Cancer Screening: Which Concepts Are Feasible, and When?	CANCERS	2072-6694 J9 - CANCERS JI - Cancers	English	["Mar Sklodowska Curie Natl Res Inst Oncol, Dept Oncol Gastroenterol, PL-02781 Warsaw, Poland", "Ctr Postgrad Med Educ, Dept Gastroenterol Hepatol & Clin Oncol, PL-02781 Warsaw, Poland", "Otto von Guericke Univ, Dept Gastroenterol Hepatol & Infect Dis, D-39120 Magdeburg, Germany"]	10.3390/cancers15030664 WE - Science Citation Index Expanded (SCI-EXPANDED)			| RAYYAN-EXCLUSION-REASONS: wrong study design
Shafaghi, A and Mansour-Ghanaei, F and Joukar, F and Sharafkhah, M and Mesbah, A and Askari, K and Geranmayeh, S and Mehrvarz, A and Souti, F and Sokhanvar, H and Fakhrieh, S and Aminian, K and Yousefi-Mashhour, M and Khosh-Sorur, M and Rasoulian, J	2013	Serum Gastrin and the Pepsinogen I/II Ratio as Markers for Diagnosis of Premalignant Gastric Lesions	ASIAN PACIFIC JOURNAL OF CANCER PREVENTION	1513-7368 J9 - ASIAN PAC J CANCER P JI - Asian Pac. J. Cancer Prev.	English	["Guilan Univ Med Sci, Div Gastroenterol & Hepatol, Rasht, Iran", "Guilan Univ Med Sci, Gastrointestinal & Liver Dis Res Ctr, Rasht, Iran", "Guilan Univ Med Sci, Dept Pathol, Rasht, Iran", "Razi Pathobiol Lab, Rasht, Iran", "Sina Pathobiol Lab, Rasht, Iran", "Afra Pathobiol Lab, Rasht, Iran", "Univ Tehran Med Sci, Shariati Hosp, Digest Dis Res Inst, Tehran, Iran"]	10.7314/APJCP.2013.14.6.3931 WE - Science Citation Index Expanded (SCI-EXPANDED)			| RAYYAN-EXCLUSION-REASONS: wrong outcome
Akbarpour, E and Sadjadi, A and Derakhshan, MH and Roshandel, G and Alimohammadian, M	2021	Gastric Cancer in Iran: An Overview of Risk Factors and Preventive Measures	ARCHIVES OF IRANIAN MEDICINE	["1029-2977", "1735-3947 J9 - ARCH IRAN MED JI - Arch. Iran. Med."]	English	["Univ Tehran Med Sci, Digest Oncol Res Ctr, Digest Dis Res Inst, Tehran, Iran", "Univ Glasgow, Div Cardiovasc & Med Sci, Sect Gastroenterol, Glasgow, Lanark, Scotland", "Golestan Univ Med Sci, Golestan Res Ctr Gastroenterol & Hepatol, Gorgan, Golestan, Iran"]	10.34172/aim.2021.79 WE - Science Citation Index Expanded (SCI-EXPANDED)			| RAYYAN-EXCLUSION-REASONS: wrong outcome
Zhou, YN and Zhang, ZY and Zhang, ZK and Wu, J and Ren, DX and Yan, X and Wang, Q and Wang, YL and Wang, HZ and Zhang, J and Zhu, XL and Yang, YC and Luo, C and Guo, X and Tang, CW and Qiao, L	2008	A rising trend of gastric cardia cancer in Gansu Province of China	CANCER LETTERS	["0304-3835", "1872-7980 J9 - CANCER LETT JI - Cancer Lett."]	English	["Sichuan Univ, Div Gastroenterol, W China Hosp, Chengdu, Sichuan Prov, Peoples R China", "Lanzhou Univ, Hosp 1, Div Gastroenterol & Hepatol, Lanzhou 730000, Gansu Province, Peoples R China", "Wuwei Tumor Hosp, Div Gastroenterol, Wuwei, Gansu Province, Peoples R China", "Jiu Quan Municipal Hosp, Div Gastroenterol, Wuwei, Gansu Province, Peoples R China", "Beijing Univ, Clin Hosp 9, Beijing Shijitan Hosp, Div Gastroenterol, Beijing 100871, Peoples R China", "Univ Hong Kong, Queen Mary Hosp, Fac Med, Div Gastroenterol & Hepatol, Hong Kong, Hong Kong, Peoples R China"]	10.1016/j.canlet.2008.04.013 WE - Science Citation Index Expanded (SCI-EXPANDED)			| RAYYAN-EXCLUSION-REASONS: wrong outcome
Möhler, M and Pech, O and Hoffman, A	2013	Early esophagogastric cancer. Diagnosis and treatment	ONKOLOGE	["0947-8965", "1433-0415 J9 - ONKOLOGE JI - Onkologe"]	German	["Johannes Gutenberg Univ Mainz, Med Klin & Poliklin 1, D-55101 Mainz, Germany", "Barmherzige Bruder Regensburg, Klin Gastroenterol, Regensburg, Germany", "St Marien Krankenhaus Frankfurt, Med Klin, Frankfurt, Germany"]	10.1007/s00761-012-2415-7 WE - Science Citation Index Expanded (SCI-EXPANDED)			| RAYYAN-EXCLUSION-REASONS: wrong outcome,wrong study design
MOREAUX, J and MSIKA, S and BOUGARAN, J	1994	CURRENT ASPECTS OF GASTRIC-CARCINOMA - SURGICAL EXPERIENCE	BULLETIN DE L ACADEMIE NATIONALE DE MEDECINE	0001-4079 J9 - B ACAD NAT MED PARIS JI - Bull. Acad. Natl. Med.	French					| RAYYAN-EXCLUSION-REASONS: wrong outcome,wrong study design
Cubiella, J and Aisa, AP and Cuatrecasas, M and Redondo, PD and Esparrach, GF and Marín-Gabriel, JC and Moreira, L and Núñez, H and López, MLP and de Santiago, ER and Rosón, P and Anquela, JMS and Calvet, X	2021	Gastric cancer screening in low incidence populations: Position statement of AEG, SEED and SEAP	GASTROENTEROLOGIA Y HEPATOLOGIA	0210-5705 J9 - GASTROENT HEPAT-BARC JI - Gastroenterol. Hepatol.	Spanish	["Hosp Univ Ourense, Serv Aparato Digest, Orense, Spain", "Inst Invest Sanitaria Galicia Sur, Orense, Spain", "Ctr Invest Biomed Red Enfermedades Hepat & Digest, Orense, Spain", "Agencia Sanitaria Costa Sol, Unidad Aparato Digest, Malaga, Spain", "Red Invest Serv Salud Enfermedades Cron REDISSEC, Malaga, Spain", "Hosp Clin Barcelona, Serv Anat Patol, Barcelona, Spain", "Inst Invest Biomed August Pi & Sunyer IDIBAPS, Barcelona, Spain", "Univ Barcelona, Barcelona, Spain", "Ctr Invest Biomed Red Enfermedades Hepat & Digest, Barcelona, Spain", "Hosp Univ Rio Hortega, Serv Gastroenterol, Unidad Endoscopias, Consulta Alto Riesgo Neoplasias Digest, Valladolid, Spain", "Hosp Clin Barcelona, Dept Gastroenterol, Barcelona, Spain", "Hosp Univ 12 Octubre, Serv Med Aparato Digest, Consulta Alto Riesgo Neoplasias Gastrointestinale, Unidad Endoscopias, Madrid, Spain", "Inst Invest I 12, Madrid, Spain", "Hosp Virgen Miron, Complejo Hosp Soria, Serv Patol, Soria, Spain", "Univ Alcald, Hosp Univ Ramon Y Cajal, Dept Gastroenterol & Hepatol, IRYCIS, Madrid, Spain", "Hosp Quiron, Sevicio Aparato Digest, Malaga, Spain", "Univ Alcala Henares, Hosp Univ Principe Asturias, Dept Med & Especialidades Med, Serv Anat Patol, Madrid, Spain", "Hosp Univ Parc Tauli, Serv Aparell Digestiu, Barcelona, Spain", "Univ Autonoma Barcelona, Dept Med, Barcelona, Spain", "Inst Salud Carlos III, CIBERehd, Barcelona, Spain"]	10.1016/j.gastrohep.2020.08.004			| RAYYAN-EXCLUSION-REASONS: wrong population,wrong study design
Faria, L and Silva, JC and Rodríguez-Carrasco, M and Pimentel-Nunes, P and Dinis-Ribeiro, M and Libânio, D	2022	Gastric cancer screening: a systematic review and meta-analysis	SCANDINAVIAN JOURNAL OF GASTROENTEROLOGY	["0036-5521", "1502-7708 J9 - SCAND J GASTROENTERO JI - Scand. J. Gastroenterol."]	English	["Univ Porto, Fac Med, Porto, Portugal", "Ctr Hosp Vila Nova de Gaia & Espinho CHVNG E, Gastroenterol Dept, Porto, Portugal", "Inst Portugues Oncol Porto, Gastroenterol Dept, Porto, Portugal", "Univ Porto, Fac Med, MEDCIDS, Porto, Portugal"]	10.1080/00365521.2022.2068966			| RAYYAN-EXCLUSION-REASONS: wrong study design
Abengozar, R and Sharma, A and Sharma, R	2021	Gastric cancer: lessons learned from high-incidence geographic regions	JOURNAL OF GASTROINTESTINAL ONCOLOGY	["2078-6891", "2219-679X J9 - J GASTROINTEST ONCOL JI - J. Gastrointest. Oncol."]	English	["Marshfield Clin Hlth Syst, Dept Surg, 3F1-1,000 North Oak Ave, Marshfield, WI 54449 USA", "Ohio State Univ, Neurosceinces, Columbus, OH 43210 USA"]	10.21037/jgo-2019-gi-05 WE - Science Citation Index Expanded (SCI-EXPANDED)			| RAYYAN-EXCLUSION-REASONS: wrong study design
Li, J and Xu, JG and Zheng, YD and Gao, Y and He, SY and Li, H and Zou, KY and Li, N and Tian, JH and Chen, WQ and He, J	2021	Esophageal cancer: Epidemiology, risk factors and screening	CHINESE JOURNAL OF CANCER RESEARCH	["1000-9604", "1993-0631 J9 - CHINESE J CANCER RES JI - Chin. J. Cancer Res."]	English	["Chinese Acad Med Sci & Peking Union Med Coll, Off Canc Screening, Natl Canc Ctr, Natl Clin Res Ctr Canc,Canc Hosp, 17 South Lane, Beijing 100021, Peoples R China", "Chinese Acad Med Sci, Key Lab Natl Canc Big Data Anal & Implement, Beijing 100021, Peoples R China", "Lanzhou Univ, Evidence Based Med Ctr, Sch Basic Med Sci, 199 Donggang West Rd, Lanzhou 730000, Peoples R China", "Lanzhou Univ, Key Lab Evidence Based Med & Knowledge Translat G, Lanzhou 730000, Peoples R China", "Chinese Acad Med Sci & Peking Union Med Coll, Dept Thorac Surg, Natl Canc Ctr, Natl Clin Res Ctr Canc,Canc Hosp, Beijing 100021, Peoples R China"]	10.21147/j.issn.1000-9604.2021.05.01 WE - Science Citation Index Expanded (SCI-EXPANDED)			| RAYYAN-EXCLUSION-REASONS: wrong study design
Lin, D and Qiu, SF and Huang, W and Pan, JJ and Xu, ZH and Chen, R and Feng, SY and Chen, GN and Li, YZ and Short, M and Zhao, JH and Fawzy, Y and Zeng, HS	2018	Autofluorescence and white light imaging-guided endoscopic Raman and diffuse reflectance spectroscopy for in vivo nasopharyngeal cancer detection	JOURNAL OF BIOPHOTONICS	["1864-063X", "1864-0648 J9 - J BIOPHOTONICS JI - J. Biophotonics"]	English	["Fujian Normal Univ, Key Lab Optoelect Sci & Technol Med, Fujian Prov Key Lab Photon Technol, Minist Educ, Fuzhou 350007, Fujian, Peoples R China", "Fujian Univ Tradit Chinese Med, Coll Integrated Tradit Chinese & Western Med, Fuzhou, Fujian, Peoples R China", "Fujian Med Univ Canc Hosp, Fujian Prov Canc Hosp, Dept Radiat Oncol, Fujian Prov Key Lab Translat Canc Med, Fuzhou, Fujian, Peoples R China", "Fujian Metrol Inst, Fuzhou, Fujian, Peoples R China", "BC Canc Agcy Res Ctr, Imaging Unit, Integrat Oncol Dept, Vancouver, BC V5Z 1L3, Canada"]	10.1002/jbio.201700251 WE - Science Citation Index Expanded (SCI-EXPANDED)			| RAYYAN-EXCLUSION-REASONS: wrong outcome
Morgagni, P and Vittimberga, G and Casadei, A and Manzi, I and Framarini, M and D'Acapito, F and Saragoni, L	2022	Early gastric cancer: results in a Western area without a population-based screening program and minimal invasive treatment	ANNALS OF LAPAROSCOPIC AND ENDOSCOPIC SURGERY	2518-6973 J9 - ANN LAPAROSC ENDOSC JI - Ann. Laparosc. Endosc.	English	["Morgagni Pierantoni Hosp, Gastrointestinal & Gen Surg Unit, Forli, Italy", "Morgagni Pierantoni Hosp, Gastroenterol Unit, Forli, Italy", "Morgagni Pierantoni Hosp, Pathol Unit, Forli, Italy PU - AME PUBLISHING COMPANY PI - SHATIN PA - FLAT-RM C 16F, KINGS WING PLAZA 1, NO 3 KWAN ST, SHATIN, HONG KONG 00000, PEOPLES R CHINA"]	10.21037/ales-21-30			| RAYYAN-EXCLUSION-REASONS: wrong outcome
Martins, BC and Moura, RN and Kum, AST and Matsubayashi, CO and Marques, SB and Safatle-Ribeiro, AV	2023	Endoscopic Imaging for the Diagnosis of Neoplastic and Pre-Neoplastic Conditions of the Stomach	CANCERS	2072-6694 J9 - CANCERS JI - Cancers	English	["Univ Sao Paulo, Endoscopy Unit, Inst Canc Estado Sao Paulo, BR-01246000 Sao Paulo, Brazil", "Fleury Med & Saude, BR-01333010 Sao Paulo, Brazil", "Univ Sao Paulo, Hosp Clin, Fac Med, Endoscopy Unit, BR-05403010 Sao Paulo, Brazil"]	10.3390/cancers15092445 WE - Science Citation Index Expanded (SCI-EXPANDED)			| RAYYAN-EXCLUSION-REASONS: wrong study design
Chen, Q and Yu, L and Hao, CQ and Wang, JW and Liu, SZ and Zhang, M and Zhang, SK and Guo, LW and Quan, PL and Germain, P and Zhang, YW and Sun, XB	2016	Effectiveness evaluation of organized screening for esophageal cancer: a case-control study in Linzhou city, China	SCIENTIFIC REPORTS	2045-2322 J9 - SCI REP-UK JI - Sci Rep	English	["Zhengzhou Univ, Henan Canc Hosp Inst, Dept Canc Epidemiol, Affiliated Canc Hosp, Zhengzhou 450008, Peoples R China", "Shanxi Med Univ, Sch Publ Hlth, Taiyuan 030001, Peoples R China", "Linzhou Canc Hosp, Linzhou Canc Registry, Linzhou 456500, Peoples R China", "McGill Univ, 845 Sherbrooke St West, Montreal, PQ, Canada", "Yale Sch Med, Dept Surg, 60 Coll St, New Haven, CT 06520 USA"]	10.1038/srep35707 WE - Science Citation Index Expanded (SCI-EXPANDED)			| RAYYAN-EXCLUSION-REASONS: wrong outcome
Yousefi, M and Rezaei, S and Khoshbaten, M and Sarmasti, M	2023	Cost-effectiveness analysis of different screening strategies for helicobacter pylori infection in Iran: A model-based evaluation	HELICOBACTER	["1083-4389", "1523-5378 J9 - HELICOBACTER JI - Helicobacter"]	English	["Tabriz Univ Med Sci, Sch Management & Med Informat, Dept Hlth Econ, Tabriz, Iran", "Kermanshah Univ Med Sci, Hlth Inst, Res Ctr Environm Determinants Hlth, Kermanshah, Iran", "Tabriz Univ Med Sci, Liver & Gastrointestinal Dis Res Ctr, Tabriz, Iran"]	10.1111/hel.13027			| RAYYAN-EXCLUSION-REASONS: wrong outcome
Khoshbaten, M and Pishahang, P and Nouri, M and Lashkari, A and Alizadeh, M and Rostami-Nejad, M	2014	Diagnostic Value of Fecal Calprotectin as a Screening Biomarker for Gastrointestinal Malignancies	ASIAN PACIFIC JOURNAL OF CANCER PREVENTION	1513-7368 J9 - ASIAN PAC J CANCER P JI - Asian Pac. J. Cancer Prev.	English	["Tabriz Univ Med Sci, Liver & Gastroentestinal Dis Res Ctr, Tabriz, Iran", "Shahid Beheshti Univ Med Sci, Gastroenterol & Liver Dis Res Ctr, Tehran, Iran"]	10.7314/APJCP.2014.15.4.1667 WE - Science Citation Index Expanded (SCI-EXPANDED)			| RAYYAN-EXCLUSION-REASONS: wrong outcome
Lazzr, DC and Avram, MF and Faur, AC and Goldis, A and Romosan, I and Taban, S and Cornianu, M	2020	The Impact of Artificial Intelligence in the Endoscopic Assessment of Premalignant and Malignant Esophageal Lesions: Present and Future	MEDICINA-LITHUANIA	["1010-660X", "1648-9144 J9 - MEDICINA-LITHUANIA JI - Med. Lith."]	English	["Victor Babes Univ Med & Pharm Timisoara, Dept Internal Med 5 1, Discipline Internal Med 4, Eftimie Murgu Sq 2, Timisoara 300041, Romania", "Victor Babes Univ Med & Pharm Timisoara, Dept Surg 10, Surg Discipline 1, Eftimie Murgu Sq 2, Timisoara 300041, Romania", "Victor Babes Univ Med & Pharm Timisoara, Dept 1, Discipline Anat & Embriol, Eftimie Murgu Sq 2, Timisoara 300041, Romania", "Victor Babes Univ Med & Pharm Timisoara, Dept Internal Med 7 2, Discipline Gastroenterol & Hepatol, Eftimie Murgu Sq 2, Timisoara 300041, Romania", "Victor Babes Univ Med & Pharm Timisoara, Dept Microscop Morphol 2, Discipline Pathol, Eftimie Murgu Sq 2, Timisoara 300041, Romania"]	10.3390/medicina56070364 WE - Science Citation Index Expanded (SCI-EXPANDED)			| RAYYAN-EXCLUSION-REASONS: wrong study design
Lomba-Viana, R and Dinis-Ribeiro, M and Fonseca, F and Vieira, AS and Bento, MJB and Lomba-Viana, H	2012	Serum pepsinogen test for early detection of gastric cancer in a European Country	EUROPEAN JOURNAL OF GASTROENTEROLOGY & HEPATOLOGY	["0954-691X", "1473-5687 J9 - EUR J GASTROEN HEPAT JI - Eur. J. Gastroenterol. Hepatol."]	English	["Portuguese Oncol Inst Porto, Dept Gastroenterol, P-4200072 Oporto, Portugal", "Porto Portuguese Oncol Inst, Dept Epidemiol, Oporto, Portugal", "Porto Mil Hosp, Oporto, Portugal", "Portuguese Oncol Inst Porto, Porto Fac Med, P-4200072 Oporto, Portugal"]	10.1097/MEG.0b013e32834d0a0a WE - Science Citation Index Expanded (SCI-EXPANDED)			| RAYYAN-EXCLUSION-REASONS: wrong outcome
Lee, YC and Lin, JT	2017	Screening and treating <i>Helicobacter pylori</i> infection for gastric cancer prevention on the population level	JOURNAL OF GASTROENTEROLOGY AND HEPATOLOGY	["0815-9319", "1440-1746 J9 - J GASTROEN HEPATOL JI - J. Gastroenterol. Hepatol."]	English	["Natl Taiwan Univ, Dept Internal Med, Taipei, Taiwan", "Fu Jen Catholic Univ, Sch Med, 510 Zhongzheng Rd, New Taipei 24205, Taiwan", "Fu Jen Catholic Univ, Big Data Res Ctr, 510 Zhongzheng Rd, New Taipei 24205, Taiwan"]	10.1111/jgh.13726 WE - Science Citation Index Expanded (SCI-EXPANDED)			| RAYYAN-EXCLUSION-REASONS: wrong outcome
CHING, CK and LAM, SK and WONG, CY and HU, WHC and ONG, LY and GAO, Z and CHEN, JS and CHEN, BW and JIANG, XW and HOU, XH and LU, JY and WANG, WH	1995	MASS ENDOSCOPIC SCREENING FOR GASTRIC-CANCER AND INITIATION OF HELICOBACTER-PYLORI (HP) ERADICATION THERAPY IN CHANGLE OF CHINA - A PRELIMINARY-REPORT	GASTROENTEROLOGY	0016-5085 J9 - GASTROENTEROLOGY JI - Gastroenterology	English	["UNIV HONG KONG,DEPT MED,HONG KONG,HONG KONG", "PUBL HLTH BUR,CHANGLE,PEOPLES R CHINA"]	10.1016/0016-5085(95)26138-9 WE - Science Citation Index Expanded (SCI-EXPANDED)			| RAYYAN-EXCLUSION-REASONS: no abstract
Chen, W and Abnet, CC and Wei, WQ and Roth, MJ and Lu, N and Taylor, PR and Pan, OJ and Luo, XM and Dawsey, SM and Qiao, YL	2004	Serum markers as predictors of esophageal squamous dysplasia and early cancer	ANTICANCER RESEARCH	["0250-7005", "1791-7530 J9 - ANTICANCER RES JI - Anticancer Res."]	English	["NCI, Ctr Canc Res, Canc Prevent Studies Branch, Bethesda, MD 20892 USA", "Chinese Acad Med Sci, Inst Canc, Dept Canc Epidemiol, Beijing 100037, Peoples R China"]				| RAYYAN-EXCLUSION-REASONS: wrong outcome
Zhifeng, C	2010	STUDIES ON RELATIONSHIP BETWEEN COHORT ENDOSCOPIC SCREENING OF 15,000 SUBJECTS AND DEATH OF PATIENTS WITH ESOPHAGEAL AND GASTRIC CANCERS IN HIGH-RISK AREAS IN CHINA	ANNALS OF ONCOLOGY	0923-7534 J9 - ANN ONCOL JI - Ann. Oncol.	English	Hebei Med Univ, Shijiazhuang, Peoples R China				| RAYYAN-EXCLUSION-REASONS: no abstract
Min, JK and Cha, JM and Kwak, MS and Yoon, JY and Jung, Y and Shin, JE and Yang, HJ	2019	Quality Indicators and Outcome Measures of Endoscopy in the National Cancer Screening Program	YONSEI MEDICAL JOURNAL	["0513-5796", "1976-2437 J9 - YONSEI MED J JI - Yonsei Med. J."]	English	["Kyung Hee Univ Hosp Gangdong, Dept Internal Med, Seoul, South Korea", "Kyung Hee Univ, Dept Internal Med, Sch Med, Seoul, South Korea", "Soonchunhyang Univ, Dept Internal Med, Coll Med, Cheonan, South Korea", "Dankook Univ, Dept Internal Med, Coll Med, Cheonan, South Korea", "Sungkyunkwan Univ, Kangbuk Samsung Hosp, Dept Internal Med, Sch Med, Seoul, South Korea", "Sungkyunkwan Univ, Kangbuk Samsung Hosp, Gastrointestinal Canc Ctr, Sch Med, Seoul, South Korea"]	10.3349/ymj.2019.60.11.1054 WE - Science Citation Index Expanded (SCI-EXPANDED)			| RAYYAN-EXCLUSION-REASONS: wrong population
Monkewich, GJ and Haber, GB	2005	Novel endoscopic therapies for gastrointestinal malignancies: endoscopic mucosal resection and endoscopic ablation	MEDICAL CLINICS OF NORTH AMERICA	["0025-7125", "1557-9859 J9 - MED CLIN N AM JI - Med. Clin. N. Am."]	English	["Gastroenterol & Therapeut Endoscopy, Vancouver, BC V6J 1E5, Canada", "Lenox Hill Hosp, Div Gastroenterol, New York, NY 10021 USA"]	10.1016/j.mcna.2004.08.016 WE - Science Citation Index Expanded (SCI-EXPANDED)			| RAYYAN-EXCLUSION-REASONS: wrong outcome,wrong population
Hatamian, S and Etesam, S and Mazidimoradi, A and Momenimovahed, Z and Salehiniya, H	2021	The Barriers and Facilitators of Gastric Cancer Screening: a Systematic Review	JOURNAL OF GASTROINTESTINAL CANCER	["1941-6628", "1941-6636 J9 - J GASTROINTEST CANC JI - J. Gastrointest. Cancer"]	English	["Iran Univ Med Sci, Sch Publ Hlth & Safety, Dept Epidemiol, Tehran, Iran", "Tech & Vocat Univ TVU, South Khorasan, Birjand, Iran", "Shiraz Univ Med Sci, Shiraz, Iran", "Qom Univ Med Sci, Qom, Iran", "Birjand Univ Med Sci, Social Determinants Hlth Res Ctr, Birjand, Iran"]	10.1007/s12029-021-00652-8			| RAYYAN-EXCLUSION-REASONS: wrong study design
Nejadi-Kelarijani, F and Roshandel, G and Semnani, S and Ahmadi, A and Faghani, B and Besharat, S and Akhavan-Tabib, A and Amiriani, T	2014	Diagnostic Values of Serum Levels of Pepsinogens and Gastrin-17 for Screening Gastritis and Gastric Cancer in a High Risk Area in Northern Iran	ASIAN PACIFIC JOURNAL OF CANCER PREVENTION	1513-7368 J9 - ASIAN PAC J CANCER P JI - Asian Pac. J. Cancer Prev.	English	["Golestan Univ Med Sci, Golestan Res Ctr Gastroentrol & Hepatol, Gorgan, Iran", "Univ Tehran Med Sci, Dept Pathol, Tehran, Iran"]	10.7314/APJCP.2014.15.17.7433 WE - Science Citation Index Expanded (SCI-EXPANDED)			| RAYYAN-EXCLUSION-REASONS: wrong outcome
Williams, GH and Swinn, R and Prevost, AT and de Clive-Lowe, P and Halsall, I and Going, JJ and Hales, CN and Stoeber, K and Middleton, SJ	2004	Diagnosis of oesophageal cancer by detection of minichromosome maintenance 5 protein in gastric aspirates	BRITISH JOURNAL OF CANCER	0007-0920 J9 - BRIT J CANCER JI - Br. J. Cancer	English	["UCL, Wolfson Inst Biomed Res, London WC1E 6BT, England", "UCL, Dept Histopathol, London WC1E 6BT, England", "Univ Cambridge, Addenbrookes Hosp, Dept Clin Biochem, Cambridge CB2 2QR, England", "Univ Cambridge, Ctr Appl Med Stat, Dept Publ Hlth & Primary Care, Cambridge CB2 2SR, England", "Addenbrookes Hosp, Natl Hlth Serv Trust, Dept Urol, Cambridge CB2 2QQ, England", "Univ Glasgow, Glasgow Royal Infirm, Dept Pathol, Glasgow G4 0SF, Lanark, Scotland", "Addenbrookes Hosp, Natl Hlth Serv Trust, Dept Gastroenterol, Cambridge CB2 2QQ, England"]	10.1038/sj.bjc.6602028 WE - Science Citation Index Expanded (SCI-EXPANDED)			| RAYYAN-EXCLUSION-REASONS: wrong outcome
van der Vlugt, M and Grobbee, EJ and Bossuyt, PM and Bos, ACRK and Kuipers, EJ and Lansdorp-Vogelaar, I and Spaander, MCW and Dekker, E	2018	Risk of Oral and Upper Gastrointestinal Cancers in Persons With Positive Results From a Fecal lmmunochemical Test in a Colorectal Cancer Screening Program	CLINICAL GASTROENTEROLOGY AND HEPATOLOGY	["1542-3565", "1542-7714 J9 - CLIN GASTROENTEROL H JI - Clin. Gastroenterol. Hepatol."]	English	["Acad Med Ctr Amsterdam, Dept Gastroenterol & Hepatol, Canc Ctr Amsterdam, Amsterdam, Netherlands", "Erasmus Univ, Med Ctr, Dept Gastroenterol & Hepatol, Rotterdam, Netherlands", "Univ Amsterdam, Acad Med Ctr, Dept Clin Epidemiol Biostat & Bioinformat, Amsterdam, Netherlands", "Netherlands Comprehens Canc Org, Dept Res, Utrecht, Netherlands", "Erasmus Univ, Med Ctr, Dept Publ Hlth, Rotterdam, Netherlands"]	10.1016/j.cgh.2018.01.037 WE - Science Citation Index Expanded (SCI-EXPANDED)			| RAYYAN-EXCLUSION-REASONS: wrong population
Madhu, D and Krishnamurthy, V and Natarajan, T and Lakhtakia, S	2022	Need for improvement in the evaluation of pre-malignant upper gastro-intestinal lesions in India: Results of a nationwide survey	JOURNAL OF GASTROENTEROLOGY AND HEPATOLOGY	["0815-9319", "1440-1746 J9 - J GASTROEN HEPATOL JI - J. Gastroenterol. Hepatol."]	English	["Aster MIMS, Dept Gastroenterol, Calicut, Kerala, India", "Caritas Hosp, Dept Gastroenterol, Kottayam, Kerala, India", "Canc Inst WIA, Dept Gastroenterol, Chennai, Tamil Nadu, India", "Asian Inst Gastroenterol, Dept Gastroenterol, Hyderabad, India", "NMC Specialty Hosp, Dept Gastroenterol, Al Ain, U Arab Emirates PU - WILEY PI - HOBOKEN PA - 111 RIVER ST, HOBOKEN 07030-5774, NJ USA"]	10.1111/jgh.15983			| RAYYAN-EXCLUSION-REASONS: wrong population
Vaira, D and Holton, J and Menegatti, M and Landi, F and Ricci, C and Ali', A and Gatta, L and Farinelli, S and Acciardi, C and Massardi, B and Miglioli, M and Italian Helicobacter pylori Study Grp	1998	Blood tests in the management of <i>Helicobacter pylori</i> infection	GUT	["0017-5749", "1468-3288 J9 - GUT JI - Gut"]	English	["Univ Bologna, Dept Internal Med, I-40138 Bologna, Italy", "UCL, Sch Med, Dept Bacteriol, London W1N 8AA, England"]	10.1136/gut.43.2008.S39 WE - Science Citation Index Expanded (SCI-EXPANDED) WE - Conference Proceedings Citation Index - Science (CPCI-S)			| RAYYAN-EXCLUSION-REASONS: wrong outcome
Hu, Y and Zhu, Y and Lu, NH	2022	The management of <i>Helicobacter pylori</i> infection and prevention and control of gastric cancer in China	FRONTIERS IN CELLULAR AND INFECTION MICROBIOLOGY	2235-2988 J9 - FRONT CELL INFECT MI JI - Front. Cell. Infect. Microbiol.	English	["Nanchang Univ, Digest Dis Hosp, Affiliated Hosp 1, Dept Gastroenterol, Nanchang, Jiangxi, Peoples R China", "JiangXi Clin Res Ctr Gastroenterol, Nanchang, Jiangxi, Peoples R China"]	10.3389/fcimb.2022.1049279 WE - Science Citation Index Expanded (SCI-EXPANDED)			| RAYYAN-EXCLUSION-REASONS: wrong outcome
Yang, S and Wu, S and Huang, Y and Shao, Y and Chen, XY and Xian, L and Zheng, JW and Wen, YY and Chen, XY and Li, HY and Yang, CX	2012	Screening for oesophageal cancer	COCHRANE DATABASE OF SYSTEMATIC REVIEWS	["1469-493X", "1361-6137 J9 - COCHRANE DB SYST REV JI - Cochrane Database Syst Rev."]	English	["Sichuan Univ, W China Sch Publ Hlth, Chengdu 610041, Peoples R China", "Fujian Med Univ, Sch Publ Hlth, Fujian, Peoples R China", "Sichuan Univ, W China Hosp, Regenerat Med Res Ctr, Minist Hlth, Key Lab Transplant Engn & Immunol, Chengdu, Peoples R China", "Yunnan Ctr Dis Control & Prevent, Div Chronic NonCommun Dis Prevent & Control, Kunming, Peoples R China", "Gen Hosp Peoples Liberat Army PLAGH, Dept Neurol, Beijing, Peoples R China", "Sichuan Univ, W China Coll Stomatol, State Key Lab Oral Dis, Chengdu, Peoples R China", "Guangdong Shenzhen Dental Ctr, Dept Implant, Shenzhen, Peoples R China", "Hangzhou Ctr Dis Control & Prevent, Hangzhou, Peoples R China", "Fujian Med Univ, Sch Publ Hlth, Dept Occupat & Environ Med, Fuzhou, Peoples R China", "Sichuan Univ, W China Sch Publ Hlth, Dept Epidemiol, Chengdu, Peoples R China"]	10.1002/14651858.CD007883.pub2 WE - Science Citation Index Expanded (SCI-EXPANDED)			| RAYYAN-EXCLUSION-REASONS: wrong study design
Böhme, F and Racz, K and Sebesta, C and Sebesta, C	2023	Esophageal Cancer	WIENER MEDIZINISCHE WOCHENSCHRIFT	["0043-5341", "1563-258X J9 - WIEN MED WOCHENSCHR JI - Wien. Med. Wochenschr."]	German	Klin Donaustadt, Med Abt 2, Langobardenstr 122, A-1220 Vienna, Austria PU - SPRINGER WIEN PI - Vienna PA - Prinz-Eugen-Strasse 8-10, A-1040 Vienna, AUSTRIA	10.1007/s10354-022-00972-9			| RAYYAN-EXCLUSION-REASONS: background article
Zhu, J and Ma, SR and Chen, R and Xie, SH and Liu, ZR and Liu, ZK and Wei, WQ	2023	Long-term anxiety and depression signatures of participants that received esophageal cancer screening: A multicenter population-based cohort study	CANCER MEDICINE	2045-7634 J9 - CANCER MED-US JI - Cancer Med.	English	["Chinese Acad Med Sci & Peking Union Med Coll, Canc Hosp, Natl Canc Ctr, Natl Clin Res Ctr Canc,Natl Cent Canc Registry, 17 South Panjiayuan Lane, Beijing 100021, Peoples R China", "Chinese Acad Sci, Canc Hosp,Univ Chinese Acad Sci, Zhejiang Canc Hosp, Inst Canc & Basic Med IBMC,Dept Canc Prevent, Hangzhou, Peoples R China", "Peking Univ, Minist Hlth, Inst Mental Hlth, Key Lab Mental Hlth, Beijing, Peoples R China", "Chinese Acad Sci, Inst Psychol, Key Lab Mental Hlth, Beijing, Peoples R China"]	10.1002/cam4.5404			| RAYYAN-EXCLUSION-REASONS: wrong outcome
Denzer, UW and Rösch, T and Hoytat, B and Abdel-Hamid, M and Hebuterne, X and Vanbiervielt, G and Filippi, J and Ogata, H and Hosoe, N and Ohtsuka, K and Ogata, N and Ikeda, K and Aihara, H and Kudo, SE and Tajiri, H and Treszl, A and Wegscheider, K and Greff, M and Rey, JF	2015	Magnetically Guided Capsule Versus Conventional Gastroscopy for Upper Abdominal Complaints <i>A Prospective Blinded Study</i>	JOURNAL OF CLINICAL GASTROENTEROLOGY	["0192-0790", "1539-2031 J9 - J CLIN GASTROENTEROL JI - J. Clin. Gastroenterol."]	English	["Univ Hosp Hamburg Eppendorf, Dept Interdisciplinary Endoscopy, D-20246 Hamburg, Germany", "Univ Hosp Hamburg Eppendorf, Dept Med Biometry & Epidemiol, D-20246 Hamburg, Germany", "Inst Arnault Tzanck, Dept Gastroenterol, St Laurent Du Var, France", "CHU Nice, Dept Gastroenterol, F-06202 Nice, France", "Univ Nice Sophia Antipolis, F-06189 Nice, France", "Keio Univ, Sch Med, Tokyo, Japan", "Jikei Univ, Sch Med, Tokyo, Japan", "Showa Univ, Northern Yokohama Hosp, Yokohama, Kanagawa, Japan"]				| RAYYAN-EXCLUSION-REASONS: wrong population
Lopes, C and Chaves, J and Ortigao, R and Dinis-Ribeiro, M and Pereira, C	2023	Gastric cancer detection by non-blood-based liquid biopsies: A systematic review looking into the last decade of research	UNITED EUROPEAN GASTROENTEROLOGY JOURNAL	["2050-6406", "2050-6414 J9 - UNITED EUR GASTROENT JI - United European Gastroenterol. J."]	English	["Porto Comprehens Canc Ctr Porto CCC, Portuguese Inst Oncol Porto IPO Porto, Res Ctr IPO Porto CI IPOP, Precancerous Les & Early Canc Management Grp,Rise, Porto, Portugal", "Univ Porto, Ctr Hlth Technol & Serv Res, CINTESIS, Porto, Portugal", "Univ Porto, ICBAS UP Inst Biomed Sci Abel Salazar, Porto, Portugal", "Portuguese Oncol Inst Porto, Dept Gastroenterol, Porto, Portugal", "Portuguese Inst Oncol Porto, Rua Dr Antonio Bernardino Almeida, P-4200072 Porto, Portugal"]	10.1002/ueg2.12328 WE - Science Citation Index Expanded (SCI-EXPANDED)			| RAYYAN-EXCLUSION-REASONS: wrong study design
Costamagna, G and Cesaro, P	2012	Early gastric cancer: detection and endoscopic treatment	ANNALI ITALIANI DI CHIRURGIA	["0003-469X", "2239-253X J9 - ANN ITAL CHIR JI - Ann. Ital. Chir."]	English	Policlin Univ Agostino Gemelli, Unita Operat Endoscopia Digest Chirurg, Rome, Italy				| RAYYAN-EXCLUSION-REASONS: wrong study design
Ha, TH and Kim, BG and Jeong, D and Oh, S and Kim, W and Jung, YJ and Ahn, DW and Jeong, JB and Kim, JW and Lee, KL and Koh, SJ	2017	Alcoholic Liver Disease Is Associated with an Increased Risk of Gastric Cancer	DIGESTIVE DISEASES AND SCIENCES	["0163-2116", "1573-2568 J9 - DIGEST DIS SCI JI - Dig. Dis. Sci."]	English	["Seoul Natl Univ, Coll Med, Boramae Hosp, Dept Internal Med, 5 Gil 20,Boramae Rd, Seoul 156707, South Korea", "Seoul Natl Univ, Dept Biostat, Boramae Hosp, Seoul, South Korea"]	10.1007/s10620-016-4352-6 WE - Science Citation Index Expanded (SCI-EXPANDED)			| RAYYAN-EXCLUSION-REASONS: wrong population
Bretthauer, M and Kalager, M	2013	Principles, effectiveness and caveats in screening for cancer	BRITISH JOURNAL OF SURGERY	["0007-1323", "1365-2168 J9 - BRIT J SURG JI - Br. J. Surg."]	English	["Univ Oslo, Inst Hlth & Soc, Dept Hlth Management & Hlth Econ, N-0318 Oslo, Norway", "Univ Oslo, Rikshosp, Oslo Univ Hosp, Gastroenterol Sect,Dept Transplantat Med, N-0027 Oslo, Norway", "Telemark Hosp, Dept Res, Skien, Norway", "Sorlandet Hosp, Kristiansand, Norway", "Harvard Univ, Sch Publ Hlth, Dept Epidemiol, Boston, MA 02115 USA"]	10.1002/bjs.8995 WE - Science Citation Index Expanded (SCI-EXPANDED)			| RAYYAN-EXCLUSION-REASONS: wrong study design
Afrash, MR and Shafiee, M and Kazemi-Arpanahi, H	2023	Establishing machine learning models to predict the early risk of gastric cancer based on lifestyle factors	BMC GASTROENTEROLOGY	1471-230X J9 - BMC GASTROENTEROL JI - BMC Gastroenterol.	English	["Smart Univ Med Sci, Dept Artificial Intelligence, Tehran, Iran", "Abadan Univ Med Sci, Dept Nursing, Abadan, Iran", "Abadan Univ Med Sci, Dept Hlth Informat Technol, Abadan, Iran FU - Abadan University of Medical Sciences; [IR.ABADANUMS.REC.1401.013] FX - AcknowledgementsWe thank the research deputy of the Abadan University of Medical Sciences for financially supporting this project. (Ethics code: IR.ABADANUMS.REC.1401.013). PU - BMC PI - LONDON PA - CAMPUS, 4 CRINAN ST, LONDON N1 9XW, ENGLAND"]	10.1186/s12876-022-02626-x WE - Science Citation Index Expanded (SCI-EXPANDED)			| RAYYAN-EXCLUSION-REASONS: wrong outcome
Pih, GY and Kim, DH	2019	Endoscopic Ultrasound-Guided Fine Needle Aspiration and Biopsy in Gastrointestinal Subepithelial Tumors	CLINICAL ENDOSCOPY	["2234-2400", "2234-2443 J9 - CLIN ENDOSC JI - Clin. Endosc."]	English	Univ Ulsan, Coll Med, Asan Med Ctr, Dept Gastroenterol, 88 Olymp Ro 43 Gil, Seoul 05505, South Korea	10.5946/ce.2019.100 WE - Emerging Sources Citation Index (ESCI)			| RAYYAN-EXCLUSION-REASONS: wrong outcome
Tong, YL and Wu, YL and Song, ZY and Yu, YY and Yu, XY	2017	The potential value of serum pepsinogen for the diagnosis of atrophic gastritis among the health check-up populations in China: a diagnostic clinical research	BMC GASTROENTEROLOGY	1471-230X J9 - BMC GASTROENTEROL JI - BMC Gastroenterol.	English	["Zhejiang Univ, Sch Med, Affiliated Hosp 2, Gen Surg Dept, 88 Jiefang Rd, Hangzhou, Zhejiang, Peoples R China", "Zhejiang Univ, Int HealthCare Ctr, Sch Med, Affiliated Hosp 2, 88 Jiefang Rd, Hangzhou, Zhejiang, Peoples R China"]	10.1186/s12876-017-0641-6 WE - Science Citation Index Expanded (SCI-EXPANDED)			| RAYYAN-EXCLUSION-REASONS: wrong outcome
Wei, WQ and Abnet, CC and Lu, N and Roth, MJ and Wang, GQ and Dye, BA and Dong, ZW and Taylor, PR and Albert, P and Qiao, YL and Dawsey, SM	2005	Risk factors for oesophageal squamous dysplasia in adult inhabitants of a high risk region of China	GUT	["0017-5749", "1468-3288 J9 - GUT JI - Gut"]	English	["NCI, Canc Prevent Studies Branch, Canc Res Ctr, Bethesda, MD 20892 USA", "Chinese Acad Med Sci, Inst Canc, Dept Canc Epidemiol, Beijing 100021, Peoples R China", "Ctr Dis Control & Prevent, Natl Ctr Hlth Stat, Hyattsville, MD 20782 USA", "NCI, Biometr Res Branch, Div Canc Treatment & Diag, Bethesda, MD 20892 USA"]	10.1136/gut.2004.062331 WE - Science Citation Index Expanded (SCI-EXPANDED)			| RAYYAN-EXCLUSION-REASONS: wrong outcome
Ushimaru, Y and Nakajima, K and Hirota, M and Miyazaki, Y and Yamashita, K and Saito, T and Tanaka, K and Makino, T and Takahashi, T and Kurokawa, Y and Yamasaki, M and Mori, M and Doki, Y	2020	The endoluminal pressures during flexible gastrointestinal endoscopy	SCIENTIFIC REPORTS	2045-2322 J9 - SCI REP-UK JI - Sci Rep	English	["Osaka Univ, Ctr Med Innovat & Translat Res, Dept Next Generat Endoscop Intervent, Grad Sch Med,Project ENGINE, Suite 0912,2-2, Suita, Osaka 5650871, Japan", "Osaka Univ, Dept Gastroenterol Surg, Grad Sch Med, Osaka, Japan", "Toyonaka City Hosp, Dept Gastroenterol Surg, Osaka, Japan", "Rinku Gen Med Ctr, Dept Surg, Osaka, Japan", "Kyushu Univ, Dept Surg & Sci, Grad Sch Med, Fukuoka, Japan"]	10.1038/s41598-020-75075-9 WE - Science Citation Index Expanded (SCI-EXPANDED)			| RAYYAN-EXCLUSION-REASONS: wrong outcome
Longcroft-Wheaton, G and Tolfree, N and Gangi, A and Beable, R and Bhandari, P	2021	Data from a large Western centre exploring the impact of COVID-19 pandemic on endoscopy services and cancer diagnosis	FRONTLINE GASTROENTEROLOGY	["2041-4137", "2041-4145 J9 - FRONTLINE GASTROENTE JI - Frontline Gastroenterol."]	English	["Portsmouth Hosp NHS Trust, Portsmouth PO6 3LY, Hants, England", "Univ Portsmouth, Pharm & Biomed Sci, Portsmouth, Hants, England"]	10.1136/flgastro-2020-101543 WE - Emerging Sources Citation Index (ESCI)			| RAYYAN-EXCLUSION-REASONS: wrong outcome,wrong population
Faron, M and Laas, E	2020	Does sentinel lymph node identification has indication in digestive cancers?	BULLETIN DU CANCER	["0007-4551", "1769-6917 J9 - B CANCER JI - Bull. Cancer"]	French	["Gustave Roussy Canc Campus, Dept Chirurg Viscerale Oncol, 114 Rue Edouard Vaillant, F-94805 Villejuif, France", "Gustave Roussy Canc Campus, Dept Biostat & Epidemiol, INSERM, Unite 1018,CESP Oncostat, 114 Rue Edouard Vaillant, F-94805 Villejuif, France", "Inst Curie, Serv Chirurg Senol Gynecol & Reconstructrice, 26 Rue Ulm, F-75005 Paris, France"]	10.1016/j.bulcan.2019.06.013 WE - Science Citation Index Expanded (SCI-EXPANDED)			| RAYYAN-EXCLUSION-REASONS: wrong outcome,wrong study design
Lee, YC and Chen, THH and Chiu, HM and Shun, CT and Chiang, H and Liu, TY and Wu, MS and Lin, JT	2013	The benefit of mass eradication of <i>Helicobacter pylori</i> infection: a community-based study of gastric cancer prevention	GUT	["0017-5749", "1468-3288 J9 - GUT JI - Gut"]	English	["Natl Taiwan Univ, Coll Publ Hlth, Grad Inst Epidemiol & Prevent Med, Div Biostat, Taipei 100, Taiwan", "Natl Taiwan Univ, Coll Med, Dept Internal Med, Taipei 100, Taiwan", "Natl Taiwan Univ, Coll Med, Dept Pathol, Taipei 100, Taiwan", "Inst Pathol, Taipei, Taiwan", "Hlth Bur Lienchiang Cty, Matsu, Lienchiang Coun, Taiwan", "Natl Taiwan Univ, Coll Med, Dept Primary Care Med, Taipei 100, Taiwan"]	10.1136/gutjnl-2012-302240 WE - Science Citation Index Expanded (SCI-EXPANDED)			| RAYYAN-EXCLUSION-REASONS: wrong outcome
Bornschein, J and Rokkas, T and Selgrad, M and Malfertheiner, P	2011	Gastric Cancer: Clinical Aspects, Epidemiology and Molecular Background	HELICOBACTER	1083-4389 J9 - HELICOBACTER JI - Helicobacter	English	["Otto VonGuericke Univ Magdegurg, Dept Gastroenterol Hepatol & Infect Dis, D-39120 Magdeburg, Germany", "Henry Dunant Hosp, Gastroenterol Clin, Athens, Greece"]	10.1111/j.1523-5378.2011.00880.x WE - Science Citation Index Expanded (SCI-EXPANDED)			| RAYYAN-EXCLUSION-REASONS: wrong study design
Mansour-Ghanaei, F and Joukar, F and Rajpout, Y and Hasandokht, T	2014	Screening of Precancerous Gastric Lesions by Serum Pepsinogen, Gastrin-17, Anti-Helicobacter Pylori and Anti-Caga Antibodies in Dyspeptic Patients over 50 years Old in Guilan Province, North of Iran	ASIAN PACIFIC JOURNAL OF CANCER PREVENTION	1513-7368 J9 - ASIAN PAC J CANCER P JI - Asian Pac. J. Cancer Prev.	English	["Guilan Univ Med Sci, GLDRC, Rasht, Iran", "Guilan Univ Med Sci, Dept Community Med, Rasht, Iran", "Jahrom Univ Med Sci, Dept Internal Med, Jahrom, Iran FU - GLDRC of Guilan University of Medical Sciences FX - This study was supported by GLDRC of Guilan University of Medical Sciences. The authors' heartfelt thanks are extended to all members of GLDRC, endoscopy center and all the patients who so kindly agreed to participate in this study. This study is a part of a subspecialty thesis. There was no competing interest to declare. PU - ASIAN PACIFIC ORGANIZATION CANCER PREVENTION PI - GYEONGGI-DO PA - APJCP HEAD OFFICE, KOREAN NATL CANCER CENTER, 323 ILAN -RO, ILSANDONG-GU, GOYANG-SI, GYEONGGI-DO, 410-769, SOUTH KOREA"]	10.7314/APJCP.2014.15.18.7635 WE - Science Citation Index Expanded (SCI-EXPANDED)			| RAYYAN-EXCLUSION-REASONS: wrong outcome
Lambert, R	1999	Digestive endoscopy: relevance of negative findings	ITALIAN JOURNAL OF GASTROENTEROLOGY AND HEPATOLOGY	1125-8055 J9 - ITAL J GASTROENTEROL JI - Ital. J. Gastroenterol. Hepatol.	English	Int Agcy Res Canc, F-69372 Lyon, France				| RAYYAN-EXCLUSION-REASONS: wrong outcome
Tomizawa, M and Shinozaki, F and Fugo, K and Hasegawa, R and Shirai, Y and Motoyoshi, Y and Sugiyama, T and Yamamoto, S and Kishimoto, T and Ishige, N	2015	Detection of gastric cancer using transabdominal ultrasonography is associated with tumor diameter and depth of invasion	EXPERIMENTAL AND THERAPEUTIC MEDICINE	["1792-0981", "1792-1015 J9 - EXP THER MED JI - Exp. Ther. Med."]	English	["Natl Hosp Org Shimoshizu Hosp, Dept Gastroenterol, Chiba 2840003, Japan", "Natl Hosp Org Shimoshizu Hosp, Dept Radiol, Chiba 2840003, Japan", "Natl Hosp Org Shimoshizu Hosp, Dept Mol Pathol, Chiba 2840003, Japan", "Natl Hosp Org Shimoshizu Hosp, Dept Surg, Chiba 2840003, Japan", "Natl Hosp Org Shimoshizu Hosp, Dept Neurol, Chiba 2840003, Japan", "Natl Hosp Org Shimoshizu Hosp, Dept Rheumatol, Chiba 2840003, Japan", "Natl Hosp Org Shimoshizu Hosp, Dept Pediat, Chiba 2840003, Japan", "Natl Hosp Org Shimoshizu Hosp, Dept Neurosurg, Chiba 2840003, Japan PU - SPANDIDOS PUBL LTD PI - ATHENS PA - POB 18179, ATHENS, 116 10, GREECE"]	10.3892/etm.2015.2718 WE - Science Citation Index Expanded (SCI-EXPANDED)			| RAYYAN-EXCLUSION-REASONS: wrong outcome
Vedantam, S and Katona, BW and Sussman, DA and Kumar, S	2023	Outcomes of upper endoscopy screening in Lynch syndrome: a meta-analysis	GASTROINTESTINAL ENDOSCOPY	["0016-5107", "1097-6779 J9 - GASTROINTEST ENDOSC JI - Gastrointest. Endosc."]	English	["Univ Miami, Dept Med, Miami, FL 33136 USA", "Univ Penn, Perelman Sch Med, Div Gastroenterol & Hepatol, Philadelphia, PA 19104 USA", "Univ Miami, Miller Sch Med, Dept Med, Div Digest Hlth & Liver Dis, Miami, FL 33136 USA", "Univ Miami, Miller Sch Med, Sylvester Comprehens Canc Ctr, Miami, FL 33136 USA"]	10.1016/j.gie.2022.08.040			| RAYYAN-EXCLUSION-REASONS: wrong study design
De Luca, L and Di Berardino, M and Mangiavillano, B and Repici, A	2021	Gastric endoscopic submucosal dissection in Western countries: Indications, applications, efficacy and training perspective	WORLD JOURNAL OF GASTROINTESTINAL SURGERY	1948-9366 J9 - WORLD J GASTRO SURG JI - World J. Gastrointest. Surg.	English	["Riuniti Marche North Hosp, Gastroenterol & Digest Endoscopy Unit, Piazzale Cinelli 1, I-61121 Pesaro, Italy", "Humanitas Mater Domini, Gastrointestinal Endoscopy Unit, I-21053 Castellanza, Italy", "Humanitas Univ, Humanitas Clin & Res Ctr, Digest Endoscopy Unit, I-20089 Rozzano, Italy"]	10.4240/wjgs.v13.i10.1180 WE - Science Citation Index Expanded (SCI-EXPANDED)			| RAYYAN-EXCLUSION-REASONS: wrong outcome,wrong study design
Qi, X and Sivak, MV and Isenberg, G and Willis, JE and Rollins, AM	2006	Computer-aided diagnosis of dysplasia in Barrett's esophagus using endoscopic optical coherence tomography	JOURNAL OF BIOMEDICAL OPTICS	["1083-3668", "1560-2281 J9 - J BIOMED OPT JI - J. Biomed. Opt."]	English	["Case Western Reserve Univ, Dept Biomed Engn, Cleveland, OH 44106 USA", "Case Western Reserve Univ, Dept Med, Cleveland, OH 44106 USA", "Case Western Reserve Univ, Dept Pathol, Cleveland, OH 44106 USA"]	10.1117/1.2337314 WE - Science Citation Index Expanded (SCI-EXPANDED)			| RAYYAN-EXCLUSION-REASONS: background article
Nilsson, M	2017	Postgastrectomy follow-up in the West: evidence base, guidelines, and daily practice	GASTRIC CANCER	["1436-3291", "1436-3305 J9 - GASTRIC CANCER JI - Gastric Cancer"]	English	["Karolinska Univ Hosp, Karolinska Inst, Dept Clin Sci Intervent & Technol, Div Surg, Kirurggatan 53, S-14186 Stockholm, Sweden", "Karolinska Univ Hosp, Ctr Digest Dis, Kirurggatan 53, S-14186 Stockholm, Sweden"]	10.1007/s10120-016-0654-9 WE - Science Citation Index Expanded (SCI-EXPANDED)			| RAYYAN-EXCLUSION-REASONS: wrong outcome
Januszewicz, W and Kaminski, MF	2020	Quality indicators in diagnostic upper gastrointestinal endoscopy	THERAPEUTIC ADVANCES IN GASTROENTEROLOGY	["1756-283X", "1756-2848 J9 - THER ADV GASTROENTER JI - Ther. Adv. Gastroenterol."]	English	["Ctr Postgrad Med Educ, Dept Gastroenterol Hepatol & Clin Oncol, WK Roentgen St, PL-02781 Warsaw, Poland", "Maria Sklodowska Curie Mem Canc Ctr, Dept Gastroenterol Oncol, Warsaw, Poland", "Inst Oncol, Warsaw, Poland", "Maria Sklodowska Curie Mem Canc Ctr, Dept Canc Prevent, Warsaw, Poland", "Univ Oslo, Inst Hlth & Soc, Oslo, Norway"]	10.1177/1756284820916693 WE - Science Citation Index Expanded (SCI-EXPANDED)			| RAYYAN-EXCLUSION-REASONS: wrong outcome
Rembacken, BJ	2005	Endoscopic therapy of lower gastrointestinal cancer	BEST PRACTICE & RESEARCH CLINICAL GASTROENTEROLOGY	["1521-6918", "1532-1916 J9 - BEST PRACT RES CL GA JI - Best Pract. Res. Clin. Gastroenterol."]	English	Gen Infirm, Ctr Digest Dis, Leeds LS1 3EX, W Yorkshire, England	10.1016/j.bpg.2005.04.002 WE - Science Citation Index Expanded (SCI-EXPANDED)			| RAYYAN-EXCLUSION-REASONS: wrong outcome
Chen, SL and Gwee, KA and Lee, JS and Miwa, H and Suzuki, H and Guo, P and Hao, YT and Chen, MH	2015	Systematic review with meta-analysis: prompt endoscopy as the initial management strategy for uninvestigated dyspepsia in Asia	ALIMENTARY PHARMACOLOGY & THERAPEUTICS	["0269-2813", "1365-2036 J9 - ALIMENT PHARM THER JI - Aliment. Pharmacol. Ther."]	English	["Sun Yat Sen Univ, Div Gastroenterol, Affiliated Hosp 1, Guangzhou 510080, Guangdong, Peoples R China", "Natl Univ Singapore, Yong Loo Lin Sch Med, Dept Med, Singapore 117595, Singapore", "Soonchunhyang Univ Hosp, Inst Digest Res, Ctr Digest Dis, Seoul, South Korea", "Hyogo Coll Med, Dept Internal Med, Div Gastroenterol, Nishinomiya, Hyogo 6638501, Japan", "Keio Univ, Sch Med, Dept Internal Med, Div Gastroenterol & Hepatol, Tokyo, Japan", "Sun Yat Sen Univ, Dept Med Stat & Epidemiol, Sch Publ Hlth, Guangzhou 510080, Guangdong, Peoples R China"]	10.1111/apt.13028 WE - Science Citation Index Expanded (SCI-EXPANDED)			| RAYYAN-EXCLUSION-REASONS: wrong study design
Chautard, R and Malka, D and Samaha, E and Tougeron, D and Barbereau, D and Caron, O and Rahmi, G and Barrioz, T and Cellier, C and Feau, S and Lecomte, T	2021	Upper Gastrointestinal Lesions during Endoscopy Surveillance in Patients with Lynch Syndrome: A Multicentre Cohort Study	CANCERS	2072-6694 J9 - CANCERS JI - Cancers	English	["CHU Tours, Trousseau Univ Hosp, Dept Hepatogastroenterol & Digest Oncol, F-37044 Tours 09, France", "Univ Paris Sud, Inst Gustave Roussy, Dept Oncol Med, Gastrointestinal Oncol Unit, F-94805 Villejuif, France", "Hop Europeen Georges Pompidou, AP HP, Dept Gastroenterol, F-75015 Paris, France", "Univ Poitiers Hosp, Dept Gastroenterol, F-86021 Poitiers, France"]	10.3390/cancers13071657 WE - Science Citation Index Expanded (SCI-EXPANDED)			| RAYYAN-EXCLUSION-REASONS: wrong population
Hayeck, TJ and Kong, CY and Spechler, SJ and Gazelle, GS and Hur, C	2010	The prevalence of Barrett's esophagus in the US: estimates from a simulation model confirmed by SEER data	DISEASES OF THE ESOPHAGUS	1442-2050 J9 - DIS ESOPHAGUS JI - Dis. Esophagus	English	["Massachusetts Gen Hosp, Inst Technol Assessment, Boston, MA 02114 USA", "Massachusetts Gen Hosp, Gastrointestinal Unit, Boston, MA 02114 USA", "Harvard Univ, Sch Med, Boston, MA USA", "Univ Texas SW Med Ctr Dallas, Dallas, TX 75390 USA"]	10.1111/j.1442-2050.2010.01054.x WE - Science Citation Index Expanded (SCI-EXPANDED)			| RAYYAN-EXCLUSION-REASONS: wrong outcome,wrong population
Turshudzhyan, A and Rezaizadeh, H and Tadros, M	2022	Lessons learned: Preventable misses and near-misses of endoscopic procedures	WORLD JOURNAL OF GASTROINTESTINAL ENDOSCOPY	1948-5190 J9 - WORLD J GASTRO ENDOS JI - World J. Gastrointest. Endosc.	English	["Univ Connecticut, Dept Med, Farmington, CT 06030 USA", "Univ Connecticut, Dept Gastroenterol & Hepatol, Farmington, CT 06030 USA", "Albany Med Coll, Dept Gastroenterol & Hepatol, Albany, NY 12208 USA", "Albany Med Coll, Dept Gastroenterol & Hepatol, 43 New Scotland Ave, Albany, NY 12208 USA"]	10.4253/wjge.v14.i5.302 WE - Emerging Sources Citation Index (ESCI)			| RAYYAN-EXCLUSION-REASONS: wrong study design
Isomoto, H and Sakaguchi, T and Inamine, T and Takeshita, S and Fukuda, D and Ohnita, K and Kanda, T and Matsushima, K and Honda, T and Sugihara, T and Hirayama, T and Nakao, K and Tsukamoto, K	2022	SNP rs2920280 in PSCA Is Associated with Susceptibility to Gastric Mucosal Atrophy and Is a Promising Biomarker in Japanese Individuals with <i>Helicobacter pylori</i> Infection	DIAGNOSTICS	2075-4418 J9 - DIAGNOSTICS JI - Diagnostics	English	["Tottori Univ, Fac Med, Dept Gastroenterol & Nephrol, 36-1 Nishi Cho, Yonago, Tottori 6838504, Japan", "Nagasaki Univ, Grad Sch Biol Sci, Dept Gastroenterol & Hepatol, 1-7-1 Sakamoto, Nagasaki 8528501, Japan", "Nagasaki Univ, Grad Sch Biol Sci, Dept Pharmacotherapeut, 1-7-1 Sakamoto, Nagasaki 8528501, Japan", "Nagasaki Univ, Grad Sch Biol Sci, Dept Surg Oncol, 1-7-1 Sakamoto, Nagasaki 8528501, Japan", "Fukuda Yutaka Clin, 3-5 Hamaguchi Machi, Nagasaki 8528107, Japan", "Shunkaikai Inoue Hosp, 6-12 Takara Machi, Nagasaki 8500045, Japan", "Nagasaki Med Harbor Ctr, Dept Gastroenterol, 6-39 Shinchi Machi, Nagasaki 8508555, Japan"]	10.3390/diagnostics12081988 WE - Science Citation Index Expanded (SCI-EXPANDED)			| RAYYAN-EXCLUSION-REASONS: wrong outcome,wrong population
Egan, BJ and O'Morain, CA	2007	Gastric cancer: what is the best strategy for low prevalence countries?	ACTA ENDOSCOPICA	["0240-642X", "1958-5454 J9 - ACTA ENDOSC JI - Acta Endosc."]	French	Trinity Coll Dublin, Adelaide & Meath Hosp Tallaght, Dept Clin Med, Dublin, Ireland	10.1007/BF02961786 WE - Science Citation Index Expanded (SCI-EXPANDED)			| RAYYAN-EXCLUSION-REASONS: foreign language,wrong population
Fernández-Esparrach, G and Marin-Gabriel, JC and Redondo, PD and Núñez, H and de Santiago, ER and Rosón, P and Calvet, X and Cuatrecasas, M and Cubiella, J and Moreira, L and Lopez, MLP and Aisa, AP and Anquela, JMS and Soc Espanola Anatomia Patologica	2021	Quality in diagnostic upper gastrointestinal endoscopy for the detection and surveillance of gastric cancer precursor lesions: Position paper of AEG, SEED and SEAP	GASTROENTEROLOGIA Y HEPATOLOGIA	0210-5705 J9 - GASTROENT HEPAT-BARC JI - Gastroenterol. Hepatol.	Spanish	["Univ Barcelona, Inst Invest Biomed August Pi & Sunyer IDIBAPS, Hosp Clin Barcelona, Dept Gastroenterol,Ctr Invest Biomed Red Enfermed, Barcelona, Spain", "Univ Complutense Madrid, Inst Invest I 12, Hosp Univ 12 Octubre, Unidad Endoscopias,Serv Med Aparato Digest,Consul, Madrid, Spain", "Hosp Univ Rio Hortega, Consulta Alto Riesgo Neoplasias Digest, Unidad Endoscopias, Serv Gastroenterol, Valladolid, Spain", "Univ Alcala, IRYCIS, Hosp Univ Ramon y Cajal, Dept Gastroenterol & Hepatol, Madrid, Spain", "Hosp Quiron, Serv Aparato Digest, Malaga, Spain", "Univ Autonoma Barcelona, CIBERehd, Inst Salud Carlos III, Dept Med,Hosp Univ Parc Tauli,Serv Aparell Digest, Barcelona, Spain", "Univ Barcelona, Ctr Invest Biomed Red Enfermedades Hepat & Digest, Inst Invest Biomed August Pi & Sunyer IDIBAPS, Hosp Clin,Serv Anat Patol, Barcelona, Spain", "Hosp Univ Ourense, Serv Aparato Digest, Inst Invest Sanitaria Galicia Sur, Ctr Invest Biomed Red Enfermedades Hepat & Digest, Orense, Spain", "Hosp Virgen del Miron, Complejo Hosp Soria, Serv Patol, Soria, Spain", "Agencia Sanitaria Costa del Sol, Red Invest Serv Salud Enfermedades Cron REDISSEC, Unidad Aparato Digest, Malaga, Spain", "Univ Alcala, Dept Med & Especialidades Med, Hosp Univ Principe Asturias, Serv Anat Patol, Madrid, Spain"]	10.1016/j.gastrohep.2021.01.002			| RAYYAN-EXCLUSION-REASONS: wrong outcome,wrong study design
Sonnenberg, A	2012	Effects of Birth Cohort on Long-Term Trends in Mortality From Colorectal Cancer	CLINICAL GASTROENTEROLOGY AND HEPATOLOGY	["1542-3565", "1542-7714 J9 - CLIN GASTROENTEROL H JI - Clin. Gastroenterol. Hepatol."]	English	Oregon Hlth & Sci Univ, Portland VA Med Ctr, Div Gastroenterol, Portland, OR 97239 USA	10.1016/j.cgh.2012.09.008 WE - Science Citation Index Expanded (SCI-EXPANDED)			| RAYYAN-EXCLUSION-REASONS: wrong outcome
Silva, JC and Santos, C and Dinis-Ribeiro, M and Libanio, D	2024	Development and validation of the PERCEPT-PREVENT tool to determine risk perception and attitudes towards digestive cancer screening	EUROPEAN JOURNAL OF GASTROENTEROLOGY & HEPATOLOGY	["0954-691X", "1473-5687 J9 - EUR J GASTROEN HEPAT JI - Eur. J. Gastroenterol. Hepatol."]	English	["Ctr Hospitalar Vila Nova Gaia Espinho CHVNGE, Gastroenterol Dept, Vila Nova De Gaia, Portugal", "Univ Porto, MEDCIDS, Fac Med, Porto, Portugal", "Univ Porto, CINTESIS RISE, Fac Med, Porto, Portugal", "Portuguese Oncol Inst Porto IPO Porto, Hlth Res Network, Gastroenterol Dept, RISE CI IPOP, Porto, Portugal", "Porto Comprehens Canc Ctr Porto CCC, Porto, Portugal", "Alameda Prof Hernani Monteiro, P-4200319 Porto, Portugal"]	10.1097/MEG.0000000000002671 WE - Science Citation Index Expanded (SCI-EXPANDED)			| RAYYAN-EXCLUSION-REASONS: wrong outcome
Anandasabapathy, S and Jhamb, J and Davila, M and Wei, CM and Morris, J and Bresalier, R	2007	Clinical and endoscopic factors predict higher pathologic grades of Barrett dysplasia	CANCER	["0008-543X", "1097-0142 J9 - CANCER-AM CANCER SOC JI - Cancer"]	English	Univ Texas, MD Anderson Canc Ctr, Dept Gastroenterol, Houston, TX 77030 USA	10.1002/cncr.22451 WE - Science Citation Index Expanded (SCI-EXPANDED)			| RAYYAN-EXCLUSION-REASONS: wrong outcome
Bodger, K and Wyatt, JI and Heatley, RV	1999	Serologic screening before endoscopy:: The value of <i>Helicobacter pylori</i> serology, serum recognition of the CagA and VacA proteins, and serum pepsinogen I	SCANDINAVIAN JOURNAL OF GASTROENTEROLOGY	0036-5521 J9 - SCAND J GASTROENTERO JI - Scand. J. Gastroenterol.	English	St James Univ Hosp, Dept Pathol, Div Med, Leeds LS9 7TF, W Yorkshire, England				| RAYYAN-EXCLUSION-REASONS: wrong outcome
Compare, D and Rocco, A and Nardone, G	2014	Screening for and surveillance of gastric cancer	WORLD JOURNAL OF GASTROENTEROLOGY	["1007-9327", "2219-2840 J9 - WORLD J GASTROENTERO JI - World J. Gastroenterol."]	English	Univ Naples Federico II, Dept Clin Med & Surg, Gastroenterol Unit, I-80131 Naples, Italy	10.3748/wjg.v20.i38.13681 WE - Science Citation Index Expanded (SCI-EXPANDED)			| RAYYAN-EXCLUSION-REASONS: wrong study design
Kim, A and Park, WY and Shin, N and Lee, HJ and Kim, YK and Lee, SJ and Hwang, CS and Park, DY and Kim, GH and Lee, BE and Jo, HJ	2015	Cardiac mucosa at the gastroesophageal junction: An Eastern perspective	WORLD JOURNAL OF GASTROENTEROLOGY	["1007-9327", "2219-2840 J9 - WORLD J GASTROENTERO JI - World J. Gastroenterol."]	English	["Pusan Natl Univ, Sch Med, Pusan Natl Univ Hosp, Dept Pathol,BioMed Res Inst, Busan 602739, South Korea", "Pusan Natl Univ, Sch Med, Pusan Natl Univ Hosp, BioMed Res Inst,Dept Internal Med, Busan 602739, South Korea", "Pusan Natl Univ, Dept Surg, Pusan Natl Univ Hosp, Sch Med, Busan 602739, South Korea"]	10.3748/wjg.v21.i30.9126 WE - Science Citation Index Expanded (SCI-EXPANDED)			| RAYYAN-EXCLUSION-REASONS: wrong outcome,wrong population
Park, JM and Kim, SY and Shin, GY and Choe, Y and Cho, HS and Lim, CH and Cho, YK and Choi, MG	2021	Implementation effect of institutional policy of EGD observation time on neoplasm detection	GASTROINTESTINAL ENDOSCOPY	["0016-5107", "1097-6779 J9 - GASTROINTEST ENDOSC JI - Gastrointest. Endosc."]	English	["Catholic Univ Korea, Seoul St Marys Hosp, Div Gastroenterol, Dept Internal Med, Seoul, South Korea", "Catholic Univ Korea, Seoul St Marys Hosp, Catholic Photomed Res Inst, Seoul, South Korea", "Catholic Univ Korea, Seoul St Marys Hosp, Dept Hlth Promot Med, Seoul, South Korea"]	10.1016/j.gie.2020.09.002			| RAYYAN-EXCLUSION-REASONS: wrong outcome
Chen, MJ and Lee, YC and Chiu, HM and Wu, MS and Wang, HP and Lin, JT	2010	Time trends of endoscopic and pathological diagnoses related to gastroesophageal reflux disease in a Chinese population: eight years single institution experience	DISEASES OF THE ESOPHAGUS	1442-2050 J9 - DIS ESOPHAGUS JI - Dis. Esophagus	English	["Natl Taiwan Univ, Dept Internal Med, Taipei 10764, Taiwan", "Natl Taiwan Univ, Coll Med, Dept Diagnost & Therapeut, Taipei 10764, Taiwan", "Natl Taiwan Univ, Coll Publ Hlth, Grad Inst Epidemiol, Div Biostat, Taipei 10764, Taiwan", "I Shou Univ, Dept Internal Med, E Da Hosp, Taipei, Kaohsiung Cty, Taiwan"]	10.1111/j.1442-2050.2009.01012.x WE - Science Citation Index Expanded (SCI-EXPANDED)			| RAYYAN-EXCLUSION-REASONS: wrong outcome
Sinonquel, P and Vermeire, S and Maes, F and Bisschops, R	2023	Advanced Imaging in Gastrointestinal Endoscopy: A Literature Review of the Current State of the Art	GE PORTUGUESE JOURNAL OF GASTROENTEROLOGY	["2341-4545", "2387-1954 J9 - GE PORT J GASTROENT JI - GE Port. J. Gastroenterol."]	English	["Univ Hosp Leuven, Dept Gastroenterol & Hepatol, Leuven, Belgium", "Katholieke Univ Leuven, Dept Translat Res Gastrointestinal Dis TARGID, Leuven, Belgium", "Katholieke Univ Leuven, Dept Elect Engn ESAT, Leuven, Belgium"]	10.1159/000527083			| RAYYAN-EXCLUSION-REASONS: wrong study design
De Palma, GD and Forestieri, P	2014	Role of endoscopy in the bariatric surgery of patients	WORLD JOURNAL OF GASTROENTEROLOGY	["1007-9327", "2219-2840 J9 - WORLD J GASTROENTERO JI - World J. Gastroenterol."]	English	["Univ Naples Federico II, Ctr Excellence Tech Innovat Surg, Sch Med, Dept Clin Med & Surg, I-80131 Naples, Italy", "Univ Naples Federico II, Sch Med, Dept Clin Med & Surg, I-80131 Naples, Italy"]	10.3748/wjg.v20.i24.7777 WE - Science Citation Index Expanded (SCI-EXPANDED)			| RAYYAN-EXCLUSION-REASONS: wrong outcome,wrong population
Fuchs, KH and Breithaupt, W	2008	Modalities of diagnostic work-up of GERD to make an antireflux operation successful	ACTA ENDOSCOPICA	["0240-642X", "1958-5454 J9 - ACTA ENDOSC JI - Acta Endosc."]	English	Frankfurter Diakonie Kliniken, Dept Surg, Markus Krankenhaus, D-60431 Frankfurt, Germany PU - SPRINGER PI - NEW YORK PA - 233 SPRING ST, NEW YORK, NY 10013 USA	10.1007/BF02961991 WE - Science Citation Index Expanded (SCI-EXPANDED)			| RAYYAN-EXCLUSION-REASONS: wrong outcome
Kim, JH and Rhee, PL and Lee, JH and Lee, H and Choi, YS and Son, HJ and Kim, JJ and Rhee, JC	2007	Prevalence and risk factors of Barrett's esophagus in Korea	JOURNAL OF GASTROENTEROLOGY AND HEPATOLOGY	0815-9319 J9 - J GASTROEN HEPATOL JI - J. Gastroenterol. Hepatol.	English	Sungkyunkwan Univ, Sch Med, Div Gastroenterol, Samsung Med Ctr,Dept Med, Seoul 135710, South Korea	10.1111/j.1440-1746.2006.04448.x WE - Science Citation Index Expanded (SCI-EXPANDED)			| RAYYAN-EXCLUSION-REASONS: wrong outcome,wrong population
Peitz, U and Malfertheiner, P	2007	Barrett carcinoma - Diagnosis, screening, surveillance, endoscopic treatment, prevention	ZEITSCHRIFT FUR GASTROENTEROLOGIE	["0044-2771", "1439-7803 J9 - Z GASTROENTEROL JI - Z. Gastroent."]	German	Otto VonGuericke Univ Magdegurg, Fac Med, Klin Gastroenterol Hepatol & Infektiol, D-39120 Magdeburg, Germany	10.1055/s-2007-963638 WE - Science Citation Index Expanded (SCI-EXPANDED)			| RAYYAN-EXCLUSION-REASONS: wrong outcome
Wild, CP and Hardie, LJ	2003	Reflux, Barrett's oesophagus and adenocarcinoma: Burning questions	NATURE REVIEWS CANCER	["1474-175X", "1474-1768 J9 - NAT REV CANCER JI - Nat. Rev. Cancer"]	English	Univ Leeds, Sch Med, Mol Epidemiol Unit, Leeds LS2 9JT, W Yorkshire, England	10.1038/nrc1166 WE - Science Citation Index Expanded (SCI-EXPANDED)			| RAYYAN-EXCLUSION-REASONS: wrong outcome
Crone, J and Gold, BD	2004	<i>Helicobacter pylori</i> infection in pediatrics	HELICOBACTER	["1083-4389", "1523-5378 J9 - HELICOBACTER JI - Helicobacter"]	English	["Emory Univ, Sch Med, Dept Pediat, Div Pediat Gastroenterol & Nutr, Atlanta, GA 30322 USA", "Univ Klin Kinder & Jugendheilkunde, Vienna, Austria"]	10.1111/j.1083-4389.2004.00253.x WE - Science Citation Index Expanded (SCI-EXPANDED)			| RAYYAN-EXCLUSION-REASONS: wrong outcome,wrong population
Akpoigbe, K and Culpepper-Morgan, J and Nwankwo, O and Genao, A	2022	Predicting Gastric Intestinal Metaplasia in a	CUREUS JOURNAL OF MEDICAL SCIENCE	2168-8184 J9 - CUREUS J MED SCIENCE JI - Cureus J Med Sci	English	["Columbia Univ, Coll Phys & Surg, Harlem Hosp Ctr, Div Gastroenterol, New York, NY 10027 USA", "Columbia Univ, Coll Phys & Surg, Harlem Hosp Ctr, Div Internal Med, New York, NY USA", "Columbia Univ, Harlem Hosp Ctr, Med Ctr, Div Gastroenterol, New York, NY USA"]	10.7759/cureus.31502 WE - Emerging Sources Citation Index (ESCI)			| RAYYAN-EXCLUSION-REASONS: wrong population
Chang, YY and Yen, HH and Li, PC and Chang, RF and Yang, CW and Chen, YY and Chang, WY	2022	Upper endoscopy photodocumentation quality evaluation with novel deep learning system	DIGESTIVE ENDOSCOPY	["0915-5635", "1443-1661 J9 - DIGEST ENDOSC JI - Dig. Endosc."]	English	["Natl Taiwan Univ, Grad Inst Biomed Elect & Bioinformat, Taipei, Taiwan", "Natl Taiwan Univ, Dept Comp Sci & Informat Engn, Taipei, Taiwan", "Natl Taiwan Univ Hosp, Dept Med Educ, Taipei, Taiwan", "Changhua Christian Hosp, Artificial Intelligence Dev Ctr, Changhua, Taiwan", "Changhua Christian Hosp, Div Gastroenterol, Changhua, Taiwan", "Chung Yuan Christian Univ, Dept Elect Engn, Taoyuan, Taiwan", "Natl Chung Hsing Univ, Coll Med, Taichung, Taiwan"]	10.1111/den.14179			| RAYYAN-EXCLUSION-REASONS: wrong outcome
Duquesne, A and Falcón, R and Galindo, B and Feliciano, O and Gutiérrez, O and Baldoquín, W and Fonseca, MC and Llanes, R and Sarmiento, L	2023	Diagnostic Testing Accuracy for <i>Helicobacter pylori</i> Infection among Adult Patients with Dyspepsia in Cuba's Primary Care Setting	MICROORGANISMS	2076-2607 J9 - MICROORGANISMS JI - Microorganisms	English	["Teaching Orthoped Hosp Fructuoso Rodriguez, Havana 10400, Cuba", "Pedro Kouri Inst Trop Med, Ctr Res Diag & Reference, Dept Microbiol, Havana 11400, Cuba", "Pedro Kouri Inst Trop Med, Ctr Res Diag & Reference, Dept Epidemiol, Havana 11400, Cuba", "Pedro Kouri Inst Trop Med, Ctr Res Diag & Reference, Dept Virol, Havana 11400, Cuba", "Lund Univ, Skane Univ Hosp, Dept Clin Sci, Immunovirol Unit, S-21428 Malmo, Sweden"]	10.3390/microorganisms11040997 WE - Science Citation Index Expanded (SCI-EXPANDED)			| RAYYAN-EXCLUSION-REASONS: wrong outcome
Lepper, PM and Möricke, A and Vogt, K and Bode, G and Trautmann, M	2004	Comparison of different criteria for interpretation of immunoglobulin G Immunoblotting results for diagnosis of <i>Helicobacter pylori</i> infection.	CLINICAL AND DIAGNOSTIC LABORATORY IMMUNOLOGY	1071-412X J9 - CLIN DIAGN LAB IMMUN JI - Clin. Diagn. Lab. Immunol.	English	["Univ Ulm, Dept Internal Med 2, D-89081 Ulm, Germany", "Univ Ulm, Dept Med Microbiol & Hyg, D-89081 Ulm, Germany", "Univ Ulm, Dept Epidemiol, D-89081 Ulm, Germany", "Humboldt Univ, Inst Med Microbiol, Charite, Berlin, Germany"]	10.1128/CDLI.11.3.569-576.2004 WE - Science Citation Index Expanded (SCI-EXPANDED)			| RAYYAN-EXCLUSION-REASONS: wrong outcome
Mikkelsen, A and Moinichen, UI and Reims, HM and Grzyb, K and Aabakken, L and Morkrid, L and IJsselstijn, H and Emblem, R	2023	Clinical Variables as Indicative Factors for Endoscopy in Adolescents with Esophageal Atresia	JOURNAL OF PEDIATRIC SURGERY	["0022-3468", "1531-5037 J9 - J PEDIATR SURG JI - J. Pediatr. Surg."]	English	["Oslo Univ Hosp, Dept Pediat Surg, Oslo, Norway", "Oslo Univ Hosp, Dept Pediat & Adolescent Med, Oslo, Norway", "Oslo Univ Hosp, Dept Pathol, Oslo, Norway", "Oslo Univ Hosp, Dept Transplantat Med, Oslo, Norway", "Oslo Univ Hosp, Dept Med Biochem, Oslo, Norway", "Erasmus MC, Dept Pediat Surg, Sophia Childrens Hosp, Rotterdam, Netherlands", "Univ Oslo, Inst Clin Med, Oslo, Norway", "Oslo Univ Hf OUS, Dept Pediat Surg, Rikshosp, Kir Barn Post 2 RH,Postboks 4950 Nydalen, N-0424 Oslo, Norway"]	10.1016/j.jpedsurg.2022.10.003			| RAYYAN-EXCLUSION-REASONS: wrong outcome,wrong population
Ishimura, N and Okimoto, E and Shibagaki, K and Ishihara, S	2022	Endoscopic diagnosis and screening of Barrett's esophagus: Inconsistency of diagnostic criteria between Japan and Western countries	DEN OPEN	2692-4609 J9 - DEN OPEN JI - DEN Open	English	["Shimane Univ, Fac Med, Dept Internal Med 2, Matsue, Shimane, Japan", "Shimane Univ Hosp, Div Gastrointestinal Endoscopy, Izumo, Shimane, Japan"]	10.1002/deo2.73 WE - Emerging Sources Citation Index (ESCI)			| RAYYAN-EXCLUSION-REASONS: wrong outcome
Michopoulos, S	2018	Critical appraisal of guidelines for screening and surveillance of Barrett's esophagus	ANNALS OF TRANSLATIONAL MEDICINE	["2305-5839", "2305-5847 J9 - ANN TRANSL MED JI - ANN. TRANSL. MED."]	English	Alexandra Hosp, Gastroenterol Dept, 80 Vas Sophias & Lourou St, Athens 11528, Greece	10.21037/atm.2018.05.09 WE - Science Citation Index Expanded (SCI-EXPANDED)			| RAYYAN-EXCLUSION-REASONS: wrong outcome
Xia JY and Aadam AA	2022	Advances in screening and detection of gastric cancer.	Journal of surgical oncology	1096-9098 (Electronic)	eng	United States	10.1002/jso.26844	35481909	PMC9322671	| RAYYAN-EXCLUSION-REASONS: wrong study design
Ma S and Zhou M and Xu Y and Gu X and Zou M and Abudushalamu G and Yao Y and Fan X and Wu G	2023	Clinical application and detection techniques of liquid biopsy in gastric cancer.	Molecular cancer	1476-4598 (Electronic)	eng	England	10.1186/s12943-023-01715-z	36627698	PMC9832643	| RAYYAN-EXCLUSION-REASONS: wrong study design
Ajani JA and Lee J and Sano T and Janjigian YY and Fan D and Song S	2017	Gastric adenocarcinoma.	Nature reviews. Disease primers	2056-676X (Electronic)	eng	England	10.1038/nrdp.2017.36	28569272		| RAYYAN-EXCLUSION-REASONS: wrong study design
Liou JM and Malfertheiner P and Lee YC and Sheu BS and Sugano K and Cheng HC and Yeoh KG and Hsu PI and Goh KL and Mahachai V and Gotoda T and Chang WL and Chen MJ and Chiang TH and Chen CC and Wu CY and Leow AH and Wu JY and Wu DC and Hong TC and Lu H and Yamaoka Y and Megraud F and Chan FKL and Sung JJ and Lin JT and Graham DY and Wu MS and El-Omar EM	2020	Screening and eradication of Helicobacter pylori for gastric cancer prevention: the Taipei global consensus.	Gut	1468-3288 (Electronic)	eng	England	10.1136/gutjnl-2020-322368	33004546		| RAYYAN-EXCLUSION-REASONS: wrong outcome,wrong study design
Ford AC and Yuan Y and Moayyedi P	2020	Helicobacter pylori eradication therapy to prevent gastric cancer: systematic review and meta-analysis.	Gut	1468-3288 (Electronic)	eng	England	10.1136/gutjnl-2020-320839	32205420		| RAYYAN-EXCLUSION-REASONS: wrong study design
Banks M and Graham D and Jansen M and Gotoda T and Coda S and di Pietro M and Uedo N and Bhandari P and Pritchard DM and Kuipers EJ and Rodriguez-Justo M and Novelli MR and Ragunath K and Shepherd N and Dinis-Ribeiro M	2019	British Society of Gastroenterology guidelines on the diagnosis and management of patients at risk of gastric adenocarcinoma.	Gut	1468-3288 (Electronic)	eng	England	10.1136/gutjnl-2018-318126	31278206	PMC6709778	| RAYYAN-EXCLUSION-REASONS: wrong population,wrong study design
Gao Y and Xin L and Lin H and Yao B and Zhang T and Zhou AJ and Huang S and Wang JH and Feng YD and Yao SH and Guo Y and Dang T and Meng XM and Yang ZZ and Jia WQ and Pang HF and Tian XJ and Deng B and Wang JP and Fan WC and Wang J and Shi LH and Yang GY and Sun C and Wang W and Zang JC and Li SY and Shi RH and Li ZS and Wang LW	2023	Machine learning-based automated sponge cytology for screening of oesophageal squamous cell carcinoma and adenocarcinoma of the oesophagogastric junction: a nationwide, multicohort, prospective study.	The lancet. Gastroenterology & hepatology	2468-1253 (Electronic)	eng	Netherlands	10.1016/S2468-1253(23)00004-3	36931287		| RAYYAN-EXCLUSION-REASONS: wrong outcome,wrong population
Wu L and Shang R and Sharma P and Zhou W and Liu J and Yao L and Dong Z and Yuan J and Zeng Z and Yu Y and He C and Xiong Q and Li Y and Deng Y and Cao Z and Huang C and Zhou R and Li H and Hu G and Chen Y and Wang Y and He X and Zhu Y and Yu H	2021	Effect of a deep learning-based system on the miss rate of gastric neoplasms during upper gastrointestinal endoscopy: a single-centre, tandem, randomised controlled trial.	The lancet. Gastroenterology & hepatology	2468-1253 (Electronic)	eng	Netherlands	10.1016/S2468-1253(21)00216-8	34297944		| RAYYAN-EXCLUSION-REASONS: wrong outcome
Röcken C	2017	Molecular classification of gastric cancer.	Expert review of molecular diagnostics	1744-8352 (Electronic)	eng	England	10.1080/14737159.2017.1286985	28118758		| RAYYAN-EXCLUSION-REASONS: wrong study design
Hu Y and Zhu Y and Lu NH	2022	The management of Helicobacter pylori infection and prevention and control of gastric cancer in China.	Frontiers in cellular and infection microbiology	2235-2988 (Electronic)	eng	Switzerland	10.3389/fcimb.2022.1049279	36530421	PMC9751207	| RAYYAN-EXCLUSION-REASONS: wrong outcome
Arribas Anta J and Dinis-Ribeiro M	2021	Early gastric cancer and Artificial Intelligence: Is it time for population screening?	Best practice & research. Clinical gastroenterology	1532-1916 (Electronic)	eng	Netherlands	10.1016/j.bpg.2020.101710	34172244		| RAYYAN-EXCLUSION-REASONS: wrong study design
Kim GH and Liang PS and Bang SJ and Hwang JH	2016	Screening and surveillance for gastric cancer in the United States: Is it needed?	Gastrointestinal endoscopy	1097-6779 (Electronic)	eng	United States	10.1016/j.gie.2016.02.028	26940296		| RAYYAN-EXCLUSION-REASONS: wrong population,wrong study design
Sekiguchi M and Oda I and Matsuda T and Saito Y	2022	Epidemiological Trends and Future Perspectives of Gastric Cancer in Eastern Asia.	Digestion	1421-9867 (Electronic)	eng	Switzerland	10.1159/000518483	34515086		| RAYYAN-EXCLUSION-REASONS: wrong study design
Sugano K	2015	Screening of gastric cancer in Asia.	Best practice & research. Clinical gastroenterology	1532-1916 (Electronic)	eng	Netherlands	10.1016/j.bpg.2015.09.013	26651251		| RAYYAN-EXCLUSION-REASONS: wrong study design
Mankaney G and Leone P and Cruise M and LaGuardia L and O'Malley M and Bhatt A and Church J and Burke CA	2017	Gastric cancer in FAP: a concerning rise in incidence.	Familial cancer	1573-7292 (Electronic)	eng	Netherlands	10.1007/s10689-017-9971-3	28185118		| RAYYAN-EXCLUSION-REASONS: wrong population,wrong study design
Namasivayam V	2023	Endoscopic screening and surveillance for gastric cancer: challenges and opportunities.	Faculty reviews	2732-432X (Electronic)	eng	England	10.12703/r/12-17	37484518	PMC10361399	| RAYYAN-EXCLUSION-REASONS: wrong study design
Benbassat J	2021	Sharing With Patients the Uncertainties Regarding the Management of Dyspepsia.	Frontiers in medicine	2296-858X (Print)	eng	Switzerland	10.3389/fmed.2021.681587	34604249	PMC8481578	| RAYYAN-EXCLUSION-REASONS: wrong outcome
Zhu J and Wang SM and Chen R and Li XQ and Wei WW	2020	[Progress on screening for gastric cancer].	Zhonghua zhong liu za zhi [Chinese journal of oncology]	0253-3766 (Print)	chi	China	10.3760/cma.j.cn112152-20191125-00759	32842452		| RAYYAN-EXCLUSION-REASONS: wrong study design
Prinz F and Ebigbo A and Probst A and Messmann H	2021	Gastric cancer- endoscopic treatment of early lesions, the West learns from the East.	Best practice & research. Clinical gastroenterology	1532-1916 (Electronic)	eng	Netherlands	10.1016/j.bpg.2021.101739	33975685		| RAYYAN-EXCLUSION-REASONS: wrong study design
Huang RJ and Choi AY and Truong CD and Yeh MM and Hwang JH	2019	Diagnosis and Management of Gastric Intestinal Metaplasia: Current Status and Future Directions.	Gut and liver	2005-1212 (Electronic)	eng	Korea (South)	10.5009/gnl19181	31394893	PMC6860040	| RAYYAN-EXCLUSION-REASONS: wrong study design
Shamsudhin N and Zverev VI and Keller H and Pane S and Egolf PW and Nelson BJ and Tishin AM	2017	Magnetically guided capsule endoscopy.	Medical physics	2473-4209 (Electronic)	eng	United States	10.1002/mp.12299	28437000		| RAYYAN-EXCLUSION-REASONS: wrong outcome,wrong study design
Pinheiro H and Oliveira C and Seruca R and Carneiro F	2014	Hereditary diffuse gastric cancer - pathophysiology and clinical management.	Best practice & research. Clinical gastroenterology	1532-1916 (Electronic)	eng	Netherlands	10.1016/j.bpg.2014.09.007	25439071		| RAYYAN-EXCLUSION-REASONS: wrong population
Wan QS and Zhang KH	2016	Noninvasive detection of gastric cancer.	Tumour biology : the journal of the International Society for Oncodevelopmental Biology and Medicine	1423-0380 (Electronic)	eng	Netherlands	10.1007/s13277-016-5129-4	27381515		| RAYYAN-EXCLUSION-REASONS: wrong study design
He CZ and Zhang KH	2013	Serum protein and genetic tumor markers of gastric carcinoma.	Asian Pacific journal of cancer prevention : APJCP	2476-762X (Electronic)	eng	Thailand	10.7314/apjcp.2013.14.6.3437	23886124		| RAYYAN-EXCLUSION-REASONS: wrong study design
Leja M and Linē A	2021	Early detection of gastric cancer beyond endoscopy - new methods.	Best practice & research. Clinical gastroenterology	1532-1916 (Electronic)	eng	Netherlands	10.1016/j.bpg.2021.101731	33975677		| RAYYAN-EXCLUSION-REASONS: wrong study design
Badgwell B and Das P and Ajani J	2017	Treatment of localized gastric and gastroesophageal adenocarcinoma: the role of accurate staging and preoperative therapy.	Journal of hematology & oncology	1756-8722 (Electronic)	eng	England	10.1186/s13045-017-0517-9	28810883	PMC5558742	| RAYYAN-EXCLUSION-REASONS: wrong outcome
Huang RJ and Hwang JH	2021	Improving the Early Diagnosis of Gastric Cancer.	Gastrointestinal endoscopy clinics of North America	1558-1950 (Electronic)	eng	United States	10.1016/j.giec.2021.03.005	34053636	PMC8171812	| RAYYAN-EXCLUSION-REASONS: wrong study design
Leja M and You W and Camargo MC and Saito H	2014	Implementation of gastric cancer screening - the global experience.	Best practice & research. Clinical gastroenterology	1532-1916 (Electronic)	eng	Netherlands	10.1016/j.bpg.2014.09.005	25439074	PMC5847270	| RAYYAN-EXCLUSION-REASONS: wrong study design
Lansdorp-Vogelaar I and Meester RGS and Laszkowska M and Escudero FA and Ward ZJ and Yeh JM	2021	Cost-effectiveness of prevention and early detection of gastric cancer in Western countries.	Best practice & research. Clinical gastroenterology	1532-1916 (Electronic)	eng	Netherlands	10.1016/j.bpg.2021.101735	33975689		| RAYYAN-EXCLUSION-REASONS: wrong study design
van der Poorten DK and McLeod D and Ahlenstiel G and Read S and Kwok A and Santhakumar C and Bassan M and Culican S and Campbell D and Wong SWJ and Evans L and Jideh B and Kane A and Katelaris CH and Keat K and Ko Y and Lee JA and Limaye S and Lin MW and Murad A and Rafferty M and Suan D and Swaminathan S and Riminton SD and Toong C and Berglund LJ	2018	Gastric Cancer Screening in Common Variable Immunodeficiency.	Journal of clinical immunology	1573-2592 (Electronic)	eng	Netherlands	10.1007/s10875-018-0546-3	30219982		| RAYYAN-EXCLUSION-REASONS: wrong population
Mansour-Ghanaei F and Joukar F and Yeganeh S and Sadeghi M and Daryakar A and Sepehrimanesh M	2022	OLGA- and OLGIM-Based Staging in the Patients with Gastritis and Endoscopy Indications.	The Turkish journal of gastroenterology : the official journal of Turkish Society of Gastroenterology	2148-5607 (Electronic)	eng	Turkey	10.5152/tjg.2021.201154	35238779	PMC9128515	| RAYYAN-EXCLUSION-REASONS: wrong outcome
Fock KM	2014	Review article: the epidemiology and prevention of gastric cancer.	Alimentary pharmacology & therapeutics	1365-2036 (Electronic)	eng	England	10.1111/apt.12814	24912650		| RAYYAN-EXCLUSION-REASONS: wrong study design
Kim GH and Bang SJ and Ende AR and Hwang JH	2015	Is screening and surveillance for early detection of gastric cancer needed in Korean Americans?	The Korean journal of internal medicine	2005-6648 (Electronic)	eng	Korea (South)	10.3904/kjim.2015.30.6.747	26552450	PMC4642004	| RAYYAN-EXCLUSION-REASONS: wrong population
Tavakoli F and Khatami SS and Momeni F and Azadbakht J and Ghasemi F	2021	Gastric Cancer Diagnosis: From Imaging Techniques to Biochemical Biomarkers.	Current molecular medicine	1875-5666 (Electronic)	eng	Netherlands	10.2174/1566524020666200905115100	32888267		| RAYYAN-EXCLUSION-REASONS: wrong study design
Kim SJ and Choi CW and Kang DH and Kim HW and Park SB	2022	Comparison of biannual and annual endoscopic gastric cancer surveillance after endoscopic resection.	Surgical endoscopy	1432-2218 (Electronic)	eng	Germany	10.1007/s00464-021-08460-8	33835254		| RAYYAN-EXCLUSION-REASONS: wrong outcome
Selgrad M and Bornschein J and Kandulski A and Weigt J and Roessner A and Wex T and Malfertheiner P	2018	Combined Gastric and Colorectal Cancer Screening-A New Strategy.	International journal of molecular sciences	1422-0067 (Electronic)	eng	Switzerland	10.3390/ijms19123854	30513960	PMC6321419	| RAYYAN-EXCLUSION-REASONS: wrong outcome,wrong population
Areia M and Carvalho R and Cadime AT and Rocha Gonçalves F and Dinis-Ribeiro M	2013	Screening for gastric cancer and surveillance of premalignant lesions: a systematic review of cost-effectiveness studies.	Helicobacter	1523-5378 (Electronic)	eng	England	10.1111/hel.12050	23566268		| RAYYAN-EXCLUSION-REASONS: wrong study design
Russo A and Li P and Strong VE	2017	Differences in the multimodal treatment of gastric cancer: East versus west.	Journal of surgical oncology	1096-9098 (Electronic)	eng	United States	10.1002/jso.24517	28181265		| RAYYAN-EXCLUSION-REASONS: wrong study design
Fattahi N and Moghaddam SS and Rezaei N and Rezaei N and Fattahi E and Moradveisi B and Roshani S and Farzi Y and Zakaryaei F and Miraki A and Moradi-Lakeh M and Mokdad AH and Naghavi M and Farzadfar F	2022	The national trend of the gastric cancer burden in Iran from 1990 to 2017.	Asia-Pacific journal of clinical oncology	1743-7563 (Electronic)	eng	Australia	10.1111/ajco.13563	33629817		| RAYYAN-EXCLUSION-REASONS: wrong outcome
Zhang R and Li H and Li N and Shi JF and Li J and Chen HD and Yu YW and Qin C and Ren JS and Chen WQ and He J	2021	Risk factors for gastric cancer: a large-scale, population-based case-control study.	Chinese medical journal	2542-5641 (Electronic)	eng	China	10.1097/CM9.0000000000001652	34310399	PMC8382323	| RAYYAN-EXCLUSION-REASONS: wrong outcome
Enríquez-Sánchez LB and Gallegos-Portillo LG and Camarillo-Cisneros J and Cisneros-Castolo M and Montelongo-Santiesteban JJ and Aguirre-Baca DA and Pérez-Echavarría AI and Contreras-Pacheco AE	2022	Cost-benefit of serum pepsinogen screening for gastric adenocarcinoma in the Mexican population.	Revista de gastroenterologia de Mexico (English)	2255-534X (Electronic)	eng	Mexico	10.1016/j.rgmxen.2021.11.002	34794924		| RAYYAN-EXCLUSION-REASONS: wrong outcome
Libânio D and Dinis-Ribeiro M	2018	Gastroscopy and gastric cancer-related mortality: Time to change recommendations regarding screening?	Gastrointestinal endoscopy	1097-6779 (Electronic)	eng	United States	10.1016/j.gie.2017.07.021	29241848		| RAYYAN-EXCLUSION-REASONS: no abstract,wrong study design,wrong publication type
Nezu Y and Manabe N and Yoda Y and Haruma K	2022	Effectiveness of screening endoscopy for esophageal squamous cell carcinoma in Japanese males.	United European gastroenterology journal	2050-6414 (Electronic)	eng	England	10.1002/ueg2.12284	35976761	PMC9557950	| RAYYAN-EXCLUSION-REASONS: wrong outcome,wrong population
Leung WK and Wu MS and Kakugawa Y and Kim JJ and Yeoh KG and Goh KL and Wu KC and Wu DC and Sollano J and Kachintorn U and Gotoda T and Lin JT and You WC and Ng EK and Sung JJ	2008	Screening for gastric cancer in Asia: current evidence and practice.	The Lancet. Oncology	1474-5488 (Electronic)	eng	England	10.1016/S1470-2045(08)70072-X	18308253		| RAYYAN-EXCLUSION-REASONS: wrong study design
Huang Z and Hu Z and Wong LP and Lin Y	2023	Determinants of gastric cancer screening attendance in Southeastern China: a cross-sectional study.	BMJ open	2044-6055 (Electronic)	eng	England	10.1136/bmjopen-2023-073925	37474189	PMC10360441	| RAYYAN-EXCLUSION-REASONS: wrong outcome
Shen L and Zhang D and Huang Y and Liu L and Zheng Y and Zhang L and Lu D and Cai J and Zhu R and Sun H and Shi M and Ni Y and Zhang J	2022	Initial screening of gastric cancer using oral contrast-enhanced trans-abdominal ultrasonography in rural asymptomatic individuals.	Cancer epidemiology	1877-783X (Electronic)	eng	Netherlands	10.1016/j.canep.2022.102236	35939867		| RAYYAN-EXCLUSION-REASONS: wrong outcome
Mazidimoradi A and Momenimovahed Z and Salehiniya H	2022	Barriers and Facilitators Associated with Delays in the Diagnosis and Treatment of Gastric Cancer: a Systematic Review.	Journal of gastrointestinal cancer	1941-6636 (Electronic)	eng	United States	10.1007/s12029-021-00673-3	34499307		| RAYYAN-EXCLUSION-REASONS: wrong study design
Xiang W and Wang R and Bai D and Yu TH and Chen XZ	2022	Helicobacter Pylori Related Gastric Cancer Screening and Cost-Effectiveness Analysis: A Hospital-Based Cross-Sectional Study (SIGES).	Nutrition and cancer	1532-7914 (Electronic)	eng	United States	10.1080/01635581.2021.2022168	35876250		| RAYYAN-EXCLUSION-REASONS: wrong outcome
Uygun I and Bayram S	2020	Corrosive ingestion managements in children.	Esophagus : official journal of the Japan Esophageal Society	1612-9067 (Electronic)	eng	Japan	10.1007/s10388-020-00745-6	32372308		| RAYYAN-EXCLUSION-REASONS: wrong outcome,wrong population
Stanich PP and Sullivan B and Kim AC and Kalady MF	2022	Endoscopic Management and Surgical Considerations for Familial Adenomatous Polyposis.	Gastrointestinal endoscopy clinics of North America	1558-1950 (Electronic)	eng	United States	10.1016/j.giec.2021.08.007	34798980		| RAYYAN-EXCLUSION-REASONS: wrong outcome,wrong population
Canakis A and Pani E and Saumoy M and Shah SC	2020	Decision model analyses of upper endoscopy for gastric cancer screening and preneoplasia surveillance: a systematic review.	Therapeutic advances in gastroenterology	1756-283X (Print)	eng	England	10.1177/1756284820941662	32728390	PMC7366398	| RAYYAN-EXCLUSION-REASONS: wrong study design
Rey JF	2013	The future of capsule endoscopy.	The Keio journal of medicine	1880-1293 (Electronic)	eng	Japan	10.2302/kjm.2012-0011-re	23708295		| RAYYAN-EXCLUSION-REASONS: wrong study design
Veitch AM and Uedo N and Yao K and East JE	2015	Optimizing early upper gastrointestinal cancer detection at endoscopy.	Nature reviews. Gastroenterology & hepatology	1759-5053 (Electronic)	eng	England	10.1038/nrgastro.2015.128	26260369		| RAYYAN-EXCLUSION-REASONS: wrong study design
Tan PO and Soh AYS and Kusano C and Lee YY and Gotoda T	2022	Is There an Increasing Incidence of Gastroesophageal Junctional Adenocarcinoma and Barrett Esophagus in Asia? A Review of Diagnostic Conundrums.	Digestion	1421-9867 (Electronic)	eng	Switzerland	10.1159/000519922	34781299		| RAYYAN-EXCLUSION-REASONS: wrong outcome
Axon A	2006	Symptoms and diagnosis of gastric cancer at early curable stage.	Best practice & research. Clinical gastroenterology	1521-6918 (Print)	eng	Netherlands	10.1016/j.bpg.2006.03.015	16997154		| RAYYAN-EXCLUSION-REASONS: wrong outcome
Da B and Jani N and Gupta N and Jayaram P and Kankotia R and Yao Yu C and Dinis-Ribeiro M and Buxbaum J	2019	High-risk symptoms do not predict gastric cancer precursors.	Helicobacter	1523-5378 (Electronic)	eng	England	10.1111/hel.12548	30412322		| RAYYAN-EXCLUSION-REASONS: wrong outcome
Bollschweiler E and Berlth F and Baltin C and Mönig S and Hölscher AH	2014	Treatment of early gastric cancer in the Western World.	World journal of gastroenterology	2219-2840 (Electronic)	eng	United States	10.3748/wjg.v20.i19.5672	24914327	PMC4024776	| RAYYAN-EXCLUSION-REASONS: wrong outcome,wrong study design
Pritchett NR and Maziarz M and Shu XO and Kamangar F and Dawsey SM and Fan JH and Ji BT and Gao YT and Xiang YB and Qiao YL and Li H and Yang G and Wang SM and Stanczyk FZ and Chow WH and Katki HA and Zheng W and Lan Q and Freedman ND and Rothman N and Abnet CC and Murphy G	2020	Serum ghrelin and esophageal and gastric cancer in two cohorts in China.	International journal of cancer	1097-0215 (Electronic)	eng	United States	10.1002/ijc.32597	31351006	PMC7477842	| RAYYAN-EXCLUSION-REASONS: wrong outcome
Shen L and Shan YS and Hu HM and Price TJ and Sirohi B and Yeh KH and Yang YH and Sano T and Yang HK and Zhang X and Park SR and Fujii M and Kang YK and Chen LT	2013	Management of gastric cancer in Asia: resource-stratified guidelines.	The Lancet. Oncology	1474-5488 (Electronic)	eng	England	10.1016/S1470-2045(13)70436-4	24176572		| RAYYAN-EXCLUSION-REASONS: wrong study design
Yoshida S and Kozu T and Gotoda T and Saito D	2006	Detection and treatment of early cancer in high-risk populations.	Best practice & research. Clinical gastroenterology	1521-6918 (Print)	eng	Netherlands	10.1016/j.bpg.2006.01.001	16997158		| RAYYAN-EXCLUSION-REASONS: wrong outcome,wrong study design
Hu J and Yang Y and Ma Y and Ning Y and Chen G and Liu Y	2022	Survival benefits from neoadjuvant treatment in gastric cancer: a systematic review and meta-analysis.	Systematic reviews	2046-4053 (Electronic)	eng	England	10.1186/s13643-022-02001-7	35788246	PMC9252040	| RAYYAN-EXCLUSION-REASONS: wrong outcome,wrong study design
Stanley K and Stjernswärd J and Koroltchouk V	1987	Women and cancer.	World health statistics quarterly. Rapport trimestriel de statistiques sanitaires mondiales	0379-8070 (Print)	["eng", "fre"]	Switzerland		3500549		| RAYYAN-EXCLUSION-REASONS: wrong outcome
Bourke MJ and Neuhaus H and Bergman JJ	2018	Endoscopic Submucosal Dissection: Indications and Application in Western Endoscopy Practice.	Gastroenterology	1528-0012 (Electronic)	eng	United States	10.1053/j.gastro.2018.01.068	29486200		| RAYYAN-EXCLUSION-REASONS: wrong outcome
Menahem B and Alves A and Regimbeau JM and Sabbagh C	2020	Colorectal family polyadenomatous diseases. What management in 2020?	Journal of visceral surgery	1878-7886 (Electronic)	eng	France	10.1016/j.jviscsurg.2019.12.003	32113818		| RAYYAN-EXCLUSION-REASONS: wrong outcome,wrong population
Graham DY and Asaka M	2010	Eradication of gastric cancer and more efficient gastric cancer surveillance in Japan: two peas in a pod.	Journal of gastroenterology	1435-5922 (Electronic)	eng	Japan	10.1007/s00535-009-0117-8	19714291	PMC2838421	| RAYYAN-EXCLUSION-REASONS: wrong population
Zhao AJ and Qian YY and Sun H and Hou X and Pan J and Liu X and Zhou W and Chen YZ and Jiang X and Li ZS and Liao Z	2018	Screening for gastric cancer with magnetically controlled capsule gastroscopy in asymptomatic individuals.	Gastrointestinal endoscopy	1097-6779 (Electronic)	eng	United States	10.1016/j.gie.2018.05.003	29753039		| RAYYAN-EXCLUSION-REASONS: wrong population
Rim CH and Lee WJ and Akhmedov O and Sabirov U and Ten Y and Ziyayev Y and Tillyashaykhov M and Rim JS	2023	Challenges and Suggestions in the Management of Stomach and Colorectal Cancer in Uzbekistan: The Third Report of the Uzbekistan-Korea Oncology Consortium.	International journal of environmental research and public health	1660-4601 (Electronic)	eng	Switzerland	10.3390/ijerph20085477	37107759	PMC10138433	| RAYYAN-EXCLUSION-REASONS: wrong study design
Han XL and Yi CL and Ma JD and He Y and Wu LM and Wang YF and Yang HJ and Liang DY and Shi JF	2022	Clinical Value of Pepsinogen in the Screening, Prevention, and Diagnosis of Gastric Cancer.	Laboratory medicine	1943-7730 (Electronic)	eng	England	10.1093/labmed/lmab035	34508270		| RAYYAN-EXCLUSION-REASONS: wrong outcome
Van't Westeinde SC and van Klaveren RJ	2011	Screening and early detection of lung cancer.	Cancer journal (Sudbury, Mass.)	1540-336X (Electronic)	eng	United States	10.1097/PPO.0b013e3182099319	21263260		| RAYYAN-EXCLUSION-REASONS: wrong outcome,wrong study design
Zhang X and Li M and Chen S and Hu J and Guo Q and Liu R and Zheng H and Jin Z and Yuan Y and Xi Y and Hua B	2018	Endoscopic Screening in Asian Countries Is Associated With Reduced Gastric Cancer Mortality: A Meta-analysis and Systematic Review.	Gastroenterology	1528-0012 (Electronic)	eng	United States	10.1053/j.gastro.2018.04.026	29723507		| RAYYAN-EXCLUSION-REASONS: wrong study design
Chiang TH and Maeda M and Yamada H and Chan CC and Chen SL and Chiu SY and Chen YN and Chou YH and Shieh CF and Liu CY and Chiu HM and Chiang H and Shun CT and Lin MW and Wu MS and Lin JT and Chen HH and Ushijima T and Graham DY and Lee YC	2021	Risk stratification for gastric cancer after Helicobacter pylori eradication: A population-based study on Matsu Islands.	Journal of gastroenterology and hepatology	1440-1746 (Electronic)	eng	Australia	10.1111/jgh.15187	32671873		| RAYYAN-EXCLUSION-REASONS: wrong outcome
Quach DT and Hiyama T and Gotoda T	2019	Identifying high-risk individuals for gastric cancer surveillance from western and eastern perspectives: Lessons to learn and possibility to develop an integrated approach for daily practice.	World journal of gastroenterology	2219-2840 (Electronic)	eng	United States	10.3748/wjg.v25.i27.3546	31367156	PMC6658388	| RAYYAN-EXCLUSION-REASONS: wrong publication type
Yeoh KG	2007	How do we improve outcomes for gastric cancer?	Journal of gastroenterology and hepatology	0815-9319 (Print)	eng	Australia	10.1111/j.1440-1746.2007.04956.x	17524038		| RAYYAN-EXCLUSION-REASONS: wrong study design
Liu L and Lin J and Zhao J and Yan P	2023	Analysis of clinicopathologic characteristics and prognosis of gastric cancer in patients <40 years.	Medicine	1536-5964 (Electronic)	eng	United States	10.1097/MD.0000000000034635	37653814	PMC10470719	| RAYYAN-EXCLUSION-REASONS: wrong outcome
Zhang J and Tian Y and Luo Z and Qian C and Li W and Duan Y	2021	Breath volatile organic compound analysis: an emerging method for gastric cancer detection.	Journal of breath research	1752-7163 (Electronic)	eng	England	10.1088/1752-7163/ac2cde	34610588		| RAYYAN-EXCLUSION-REASONS: wrong study design
Serrano M and Kikuste I and Dinis-Ribeiro M	2014	Advanced endoscopic imaging for gastric cancer assessment: new insights with new optics?	Best practice & research. Clinical gastroenterology	1532-1916 (Electronic)	eng	Netherlands	10.1016/j.bpg.2014.10.002	25439073		| RAYYAN-EXCLUSION-REASONS: wrong study design
Dhalla F and da Silva SP and Lucas M and Travis S and Chapel H	2011	Review of gastric cancer risk factors in patients with common variable immunodeficiency disorders, resulting in a proposal for a surveillance programme.	Clinical and experimental immunology	1365-2249 (Electronic)	eng	England	10.1111/j.1365-2249.2011.04384.x	21470209	PMC3110315	| RAYYAN-EXCLUSION-REASONS: wrong population
Tepes B	2009	Can gastric cancer be prevented?	Journal of physiology and pharmacology : an official journal of the Polish Physiological Society	1899-1505 (Electronic)	eng	Poland		20388948		| RAYYAN-EXCLUSION-REASONS: wrong study design
Razuka-Ebela D and Zile I and Tzivian L and Ebela I and Polaka I and Parshutin S and Santare D and Murillo R and Herrero R and Young Park J and Leja M	2020	Does Family History of Cancer Influence Undergoing Screening and Gastrointestinal Investigations?	Journal of gastrointestinal and liver diseases : JGLD	1842-1121 (Electronic)	eng	Romania	10.15403/jgld-813	33118535		| RAYYAN-EXCLUSION-REASONS: wrong outcome
Siersema PD and Dees J and Tilanus HW and Kok TC and Hordijk ML and van Blankenstein M	1995	Early detection and treatment of oesophageal and gastric cancer. The Rotterdam Oesophageal Tumour Study Group.	The Netherlands journal of medicine	0300-2977 (Print)	eng	Netherlands	10.1016/0300-2977(95)00005-8	7566286		| RAYYAN-EXCLUSION-REASONS: wrong study design
Lambert R	2012	Endoscopy in screening for digestive cancer.	World journal of gastrointestinal endoscopy	1948-5190 (Print)	eng	United States	10.4253/wjge.v4.i12.518	23293721	PMC3536848	| RAYYAN-EXCLUSION-REASONS: wrong study design
Chen XZ and Huang CZ and Hu WX and Liu Y and Yao XQ	2018	Gastric Cancer Screening by Combined Determination of Serum Helicobacter pylori Antibody and Pepsinogen Concentrations: ABC Method for Gastric Cancer Screening.	Chinese medical journal	2542-5641 (Electronic)	eng	China	10.4103/0366-6999.231512	29722342	PMC5956776	| RAYYAN-EXCLUSION-REASONS: wrong study design
Sitarz R and Maciejewski R and Polkowski WP and Offerhaus GJ	2012	Gastroenterostoma after Billroth antrectomy as a premalignant condition.	World journal of gastroenterology	2219-2840 (Electronic)	eng	United States	10.3748/wjg.v18.i25.3201	22783043	PMC3391756	| RAYYAN-EXCLUSION-REASONS: wrong study design
Emura F and Gralnek I and Baron TH	2013	Improving early detection of gastric cancer: a novel systematic alphanumeric-coded endoscopic approach.	Revista de gastroenterologia del Peru : organo oficial de la Sociedad de Gastroenterologia del Peru	1609-722X (Electronic)	eng	Peru		23539057		| RAYYAN-EXCLUSION-REASONS: wrong study design
Huang Y and Lyu Z and Zhang Y and Liu X and Zhang Y and Liu Y and Sheng C and Duan H and Fan Z and Li C and Lin X and Feng Z and Zheng L and Ye Z and Lu H and Zhu Y and Zhou D and Wei X and Ren L and Meng B and Song F and Song F and Chen K	2023	Cohort profile: design and methods of the Chinese colorectal, breast, lung, liver, and stomach cancer screening trial (C-BLAST).	Cancer biology & medicine	2095-3941 (Print)	eng	China	10.20892/j.issn.2095-3941.2023.0278	37905555	PMC10618950	| RAYYAN-EXCLUSION-REASONS: wrong study design;no abstract
Terasawa T and Nishida H and Kato K and Miyashiro I and Yoshikawa T and Takaku R and Hamashima C	2014	Prediction of gastric cancer development by serum pepsinogen test and Helicobacter pylori seropositivity in Eastern Asians: a systematic review and meta-analysis.	PloS one	1932-6203 (Electronic)	eng	United States	10.1371/journal.pone.0109783	25314140	PMC4196955	| RAYYAN-EXCLUSION-REASONS: wrong study design
Tan MC and Mallepally N and Nguyen TH and Hammad T and Kim DK and Othman MO and El-Serag HB and Thrift AP	2023	Missed Opportunities for Screening or Surveillance Among Patients with Newly Diagnosed Non-cardia Gastric Adenocarcinoma.	Digestive diseases and sciences	1573-2568 (Electronic)	eng	United States	10.1007/s10620-022-07587-5	35689702		| RAYYAN-EXCLUSION-REASONS: wrong population
Park JJ and Park HA	2013	Gastric cancer screening compliance is influenced by the weight status.	European journal of cancer prevention : the official journal of the European Cancer Prevention Organisation (ECP)	1473-5709 (Electronic)	eng	England	10.1097/CEJ.0b013e32835b3847	23151667		| RAYYAN-EXCLUSION-REASONS: wrong population
Yin F and Zhang X and Fan A and Liu X and Xu J and Ma X and Yang L and Su H and Xie H and Wang X and Gao H and Wang Y and Zhang H and Zhang X and Jin P and Sheng J	2023	A novel detection technology for early gastric cancer based on Raman spectroscopy.	Spectrochimica acta. Part A, Molecular and biomolecular spectroscopy	1873-3557 (Electronic)	eng	England	10.1016/j.saa.2023.122422	36753864		| RAYYAN-EXCLUSION-REASONS: wrong outcome
Johari Y and Budiman K and Catchlove W and Laurie C and Hebbard G and Norden S and Brown WA and Burton P	2022	Tubularized and Effaced Gastric Cardia Mimicking Barrett Esophagus Following Sleeve Gastrectomy: Protocolized Endoscopic and Histological Assessment With High-resolution Manometry Analysis.	Annals of surgery	1528-1140 (Electronic)	eng	United States	10.1097/SLA.0000000000005493	35703462		| RAYYAN-EXCLUSION-REASONS: wrong outcome
Chiang TH and Chang WJ and Chen SL and Yen AM and Fann JC and Chiu SY and Chen YR and Chuang SL and Shieh CF and Liu CY and Chiu HM and Chiang H and Shun CT and Lin MW and Wu MS and Lin JT and Chan CC and Graham DY and Chen HH and Lee YC	2021	Mass eradication of Helicobacter pylori to reduce gastric cancer incidence and mortality: a long-term cohort study on Matsu Islands.	Gut	1468-3288 (Electronic)	eng	England	10.1136/gutjnl-2020-322200	32792335	PMC7815911	| RAYYAN-EXCLUSION-REASONS: wrong outcome
Castro C and Dinis-Ribeiro M and Rodrigues ANG and Calheiros T and Santos J and Pereira P and Ramos M and Cunha H and Andrade M and Costa A and Sá L and Antunes L and Bento MJ and Lomba-Viana R	2018	Western long-term accuracy of serum pepsinogen-based gastric cancer screening.	European journal of gastroenterology & hepatology	1473-5687 (Electronic)	eng	England	10.1097/MEG.0000000000001040	29215432		| RAYYAN-EXCLUSION-REASONS: wrong outcome
Ma J and Li X and Zhao S and Zhang R and Yang D	2020	Robotic versus laparoscopic gastrectomy for gastric cancer: a systematic review and meta-analysis.	World journal of surgical oncology	1477-7819 (Electronic)	eng	England	10.1186/s12957-020-02080-7	33234134	PMC7688002	| RAYYAN-EXCLUSION-REASONS: wrong study design
Su W and Wang M and Zhang D and Zhu Y and Lv M and Zhu L and He J and Hu H and Zhou P	2022	Predictors of the difficulty for endoscopic resection of gastric gastrointestinal stromal tumor and follow-up data.	Journal of gastroenterology and hepatology	1440-1746 (Electronic)	eng	Australia	10.1111/jgh.15650	34368989		| RAYYAN-EXCLUSION-REASONS: wrong outcome
Vangala DB and Cauchin E and Balmaña J and Wyrwicz L and van Cutsem E and Güller U and Castells A and Carneiro F and Hammel P and Ducreux M and van Laethem JL and Matysiak-Budnik T and Schmiegel W	2018	Screening and surveillance in hereditary gastrointestinal cancers: Recommendations from the European Society of Digestive Oncology (ESDO) expert discussion at the 20th European Society for Medical Oncology (ESMO)/World Congress on Gastrointestinal Cancer, Barcelona, June 2018.	European journal of cancer (Oxford, England : 1990)	1879-0852 (Electronic)	eng	England	10.1016/j.ejca.2018.09.004	30342310		| RAYYAN-EXCLUSION-REASONS: wrong population,wrong study design
Rozen P	2004	Cancer of the gastrointestinal tract: early detection or early prevention?	European journal of cancer prevention : the official journal of the European Cancer Prevention Organisation (ECP)	0959-8278 (Print)	eng	England	10.1097/00008469-200402000-00011	15075791		| RAYYAN-EXCLUSION-REASONS: wrong study design
Quach DT and Hiyama T	2019	Assessment of Endoscopic Gastric Atrophy according to the Kimura-Takemoto Classification and Its Potential Application in Daily Practice.	Clinical endoscopy	2234-2400 (Print)	eng	Korea (South)	10.5946/ce.2019.072	31327182	PMC6680010	| RAYYAN-EXCLUSION-REASONS: wrong outcome
Mejía-Guarnizo LV and Monroy-Camacho PS and Rincón-Rodríguez DE and Rincón-Riveros A and Martinez-Vargas DA and Huertas-Caro CA and Oliveros-Wilches R and Sanchez-Pedraza R and Nuñez-Lemus M and Cristancho-Lievano CF and Castellanos-Moreno AM and Martinez-Correa LM and Rodríguez-García JA	2023	Soluble HLA-G (sHLA-G) measurement might be useful as an early diagnostic biomarker and screening test for gastric cancer.	Scientific reports	2045-2322 (Electronic)	eng	England	10.1038/s41598-023-40132-6	37573450	PMC10423220	| RAYYAN-EXCLUSION-REASONS: wrong outcome
Wu R and Sun JY and Zhao LL and Fan ZN and Yang C	2020	Systematic Identification of Key Functional Modules and Genes in Gastric Cancer.	BioMed research international	2314-6141 (Electronic)	eng	United States	10.1155/2020/8853348	33282955	PMC7685902	| RAYYAN-EXCLUSION-REASONS: wrong outcome
Wu H and Shen B	2021	Endoscopic and histologic evaluation of the gastrointestinal tract in patients with sarcoidosis.	European journal of gastroenterology & hepatology	1473-5687 (Electronic)	eng	England	10.1097/MEG.0000000000001943	33079782		| RAYYAN-EXCLUSION-REASONS: wrong population
Hu J and Wang X and Sun S	2022	Comparison between the widely used magnetically controlled capsule gastroscopy and conventional gastroscopy: a meta-analysis.	Minimally invasive therapy & allied technologies : MITAT : official journal of the Society for Minimally Invasive Therapy	1365-2931 (Electronic)	eng	England	10.1080/13645706.2020.1864408	33630714		| RAYYAN-EXCLUSION-REASONS: wrong study design
Pandey A and Tripathi SC and Shukla S and Mahata S and Vishnoi K and Misra SP and Misra V and Mitra S and Dwivedi M and Bharti AC	2018	Differentially localized survivin and STAT3 as markers of gastric cancer progression: Association with Helicobacter pylori.	Cancer reports (Hoboken, N.J.)	2573-8348 (Electronic)	eng	United States	10.1002/cnr2.1004	32729225	PMC7941477	| RAYYAN-EXCLUSION-REASONS: wrong outcome
Kato M and Asaka M	2012	Recent development of gastric cancer prevention.	Japanese journal of clinical oncology	1465-3621 (Electronic)	eng	England	10.1093/jjco/hys151	23018579		| RAYYAN-EXCLUSION-REASONS: wrong population
Lansdorp-Vogelaar I and Kuipers EJ	2016	Screening for gastric cancer in Western countries.	Gut	1468-3288 (Electronic)	eng	England	10.1136/gutjnl-2015-310356	26611232		| RAYYAN-EXCLUSION-REASONS: wrong study design;no abstract
Ascherman B and Oh A and Hur C	2021	International cost-effectiveness analysis evaluating endoscopic screening for gastric cancer for populations with low and high risk.	Gastric cancer : official journal of the International Gastric Cancer Association and the Japanese Gastric Cancer Association	1436-3305 (Electronic)	eng	Japan	10.1007/s10120-021-01162-z	33595744		| RAYYAN-EXCLUSION-REASONS: wrong population
Silva JR and Mascarenhas-Lemos L and Neto do Nascimento C and Sousa Marques D and Wen X and Pinho L and Maio R and Pontes P and Cirnes L and Cravo M and Carneiro F and Gullo I	2023	Role of Endoscopic Biopsies and Morphologic Features in Predicting Microsatellite Instability Status in Gastric Cancer: A Multicenter Comparative Study of Endoscopic Biopsies and Surgical Specimens.	The American journal of surgical pathology	1532-0979 (Electronic)	eng	United States	10.1097/PAS.0000000000002085	37366224		| RAYYAN-EXCLUSION-REASONS: wrong outcome
Liao F and Zhu Z and Zhu S and Wan J and Fan C and Zhang X and Shu X and Lu N	2023	Investigation of the prevalence and risk factors of Helicobacter pylori infection and the value of different gastric cancer screening methods in a low-risk region of gastric cancer in China.	Annals of medicine	1365-2060 (Electronic)	eng	England	10.1080/07853890.2023.2243988	37669097	PMC10481759	| RAYYAN-EXCLUSION-REASONS: wrong background,wrong population
Cui L and Zhang X and Ye G and Zheng T and Song H and Deng H and Xiao B and Xia T and Yu X and Le Y and Guo J	2013	Gastric juice MicroRNAs as potential biomarkers for the screening of gastric cancer.	Cancer	1097-0142 (Electronic)	eng	United States	10.1002/cncr.27903	23335180		| RAYYAN-EXCLUSION-REASONS: wrong outcome
Adam YG and Efron G	1989	Trends and controversies in the management of carcinoma of the stomach.	Surgery, gynecology & obstetrics	0039-6087 (Print)	eng	United States		2476864		| RAYYAN-EXCLUSION-REASONS: wrong study design
Moore MA and Kunimoto T and Tsuda H	2003	Cancer screening literature in the period 2000-2002: pointers to future research avenues.	Asian Pacific journal of cancer prevention : APJCP	1513-7368 (Print)	eng	Thailand		12718702		| RAYYAN-EXCLUSION-REASONS: wrong study design
John JV and McCarthy A and Su Y and Ackerman DN and Shahriar SMS and Carlson MA and Reid SP and Santarpia JL and Zhu W and Xie J	2022	Nanofiber capsules for minimally invasive sampling of biological specimens from gastrointestinal tract.	Acta biomaterialia	1878-7568 (Electronic)	eng	England	10.1016/j.actbio.2022.04.045	35513306	PMC9371944	| RAYYAN-EXCLUSION-REASONS: wrong outcome
Yang H and Xiang C and Mou Y and Zhou X and Li W and Duan Y and Hu B	2023	The investigation of volatile organic compounds in diagnosing (early) esophageal squamous cell carcinoma and gastric adenocarcinoma.	Journal of cancer research and clinical oncology	1432-1335 (Electronic)	eng	Germany	10.1007/s00432-023-04595-4	36859724		| RAYYAN-EXCLUSION-REASONS: wrong outcome
Kim YH and Jung YM and Park TY and Jeong SJ and Kim TH and Lee J and Park J and Kim TO and Park YE	2023	Comparisons of pathologic findings and outcomes of gastric cancer patients younger and older than 40: a propensity score matching study in a single center of Korea.	JGH open : an open access journal of gastroenterology and hepatology	2397-9070 (Electronic)	eng	Australia	10.1002/jgh3.12860	36852144	PMC9958344	| RAYYAN-EXCLUSION-REASONS: wrong outcome,wrong population
Wang S and Wang Q and Xu L and Yu P and Li Q and Li X and Guo M and Lian B and Ji G	2021	Beware Pathological Findings of the Stomach in Patients Undergoing Bariatric Surgery: a Systematic Review and Meta-analysis.	Obesity surgery	1708-0428 (Electronic)	eng	United States	10.1007/s11695-020-05029-7	33047288		| RAYYAN-EXCLUSION-REASONS: wrong study design
Lin Y and Kawai S and Sasakabe T and Nagata C and Naito M and Tanaka K and Sugawara Y and Mizoue T and Sawada N and Matsuo K and Kitamura T and Utada M and Ito H and Shimazu T and Kikuchi S and Inoue M	2021	Effects of Helicobacter pylori eradication on gastric cancer incidence in the Japanese population: a systematic evidence review.	Japanese journal of clinical oncology	1465-3621 (Electronic)	eng	England	10.1093/jjco/hyab055	33893508		| RAYYAN-EXCLUSION-REASONS: wrong study design
Nguyen NQ and Leong RW	2008	Current application of confocal endomicroscopy in gastrointestinal disorders.	Journal of gastroenterology and hepatology	1440-1746 (Electronic)	eng	Australia	10.1111/j.1440-1746.2008.05469.x	18761561		| RAYYAN-EXCLUSION-REASONS: wrong study design
Xiang C and Yang H and Zhao Z and Deng F and Lv Y and Yang Y and Duan Y and Li W and Hu B	2023	Volatolomics analysis of exhaled breath and gastric-endoluminal gas for distinguishing early upper gastrointestinal cancer from benign.	Journal of breath research	1752-7163 (Electronic)	eng	England	10.1088/1752-7163/accfb8	37094569		| RAYYAN-EXCLUSION-REASONS: wrong outcome
Wu H and Xue R and Tang Z and Deng C and Liu T and Zeng H and Sun Y and Shen X	2010	Metabolomic investigation of gastric cancer tissue using gas chromatography/mass spectrometry.	Analytical and bioanalytical chemistry	1618-2650 (Electronic)	eng	Germany	10.1007/s00216-009-3317-4	20012946		| RAYYAN-EXCLUSION-REASONS: wrong outcome
Li J and Ren M and Yang J and Zhao Y and Li Y and Zhang D and Wu F and Zhang Z and Lu X and Ren L and He S and Lu G	2021	Screening value for gastrointestinal lesions of magnetic-controlled capsule endoscopy in asymptomatic individuals.	Journal of gastroenterology and hepatology	1440-1746 (Electronic)	eng	Australia	10.1111/jgh.15282	33000488		| RAYYAN-EXCLUSION-REASONS: wrong outcome
Mocanu A and Bârla R and Hoara P and Constantinoiu S	2015	Current endoscopic methods of radical therapy in early esophageal cancer.	Journal of medicine and life	1844-3117 (Electronic)	eng	Romania		25866570	PMC4392090	| RAYYAN-EXCLUSION-REASONS: wrong outcome
Corso G and Magnoni F and Massari G and Trovato CM and De Scalzi AM and Vicini E and Bonanni B and Veronesi P and Galimberti V and Bagnardi V	2022	CDH1 germline mutations in healthy individuals from families with the hereditary diffuse gastric cancer syndrome.	Journal of medical genetics	1468-6244 (Electronic)	eng	England	10.1136/jmedgenet-2021-108226	34952833		| RAYYAN-EXCLUSION-REASONS: wrong population
Huang Z and Liu W and Marzo RR and Hu Z and Wong LP and Lin Y	2022	High-risk population's knowledge of risk factors and warning symptoms and their intention toward gastric cancer screening in Southeastern China.	Frontiers in public health	2296-2565 (Electronic)	eng	Switzerland	10.3389/fpubh.2022.974923	36033804	PMC9403326	| RAYYAN-EXCLUSION-REASONS: wrong outcome
Coviello V and Buzzoni C and Fusco M and Barchielli A and Cuccaro F and De Angelis R and Giacomin A and Luminari S and Randi G and Mangone L	2017	Survival of cancer patients in Italy.	Epidemiologia e prevenzione	1120-9763 (Print)	["eng", "ita"]	Italy	10.19191/EP17.2S1.P001.017	28629213		| RAYYAN-EXCLUSION-REASONS: wrong outcome,wrong population,wrong study design
Rembacken B and Fujii T and Kondo H	2001	The recognition and endoscopic treatment of early gastric and colonic cancer.	Best practice & research. Clinical gastroenterology	1521-6918 (Print)	eng	Netherlands	10.1053/bega.2000.0176	11355918		| RAYYAN-EXCLUSION-REASONS: wrong outcome,wrong study design
Zheng X and Bi Y and Yang T and Zhao L and Wu M and Er L and Liu Y and Li S	2022	Tandem mass tagging combined with liquid chromatography-tandem mass spectrometry technique to detect protein markers in gastroesophageal junction adenocarcinoma.	Rapid communications in mass spectrometry : RCM	1097-0231 (Electronic)	eng	England	10.1002/rcm.9355	35840340		| RAYYAN-EXCLUSION-REASONS: wrong outcome
Yildiz M and Akgun Y and Ozer H and Mihmanli V	2020	A rare case presentation: pregnancy and gastric carcinoma.	BMC gastroenterology	1471-230X (Electronic)	eng	England	10.1186/s12876-020-1184-9	32050902	PMC7017461	| RAYYAN-EXCLUSION-REASONS: wrong study design
Li G and Hu Y and Liu H	2015	Current status of randomized controlled trials for laparoscopic gastric surgery for gastric cancer in China.	Asian journal of endoscopic surgery	1758-5910 (Electronic)	eng	Japan	10.1111/ases.12198	26042475		| RAYYAN-EXCLUSION-REASONS: wrong study design
Yang HJ and Lee C and Lim SH and Choi JM and Yang JI and Chung SJ and Choi SH and Im JP and Kim SG and Kim JS	2016	Clinical characteristics of primary gastric lymphoma detected during screening for gastric cancer in Korea.	Journal of gastroenterology and hepatology	1440-1746 (Electronic)	eng	Australia	10.1111/jgh.13311	26850225		| RAYYAN-EXCLUSION-REASONS: wrong population
Zhang YY and Xie D	2019	Detection and segmentation of multi-class artifacts in endoscopy.	Journal of Zhejiang University. Science. B	1862-1783 (Electronic)	eng	China	10.1631/jzus.B1900340	31749348	PMC6885408	| RAYYAN-EXCLUSION-REASONS: wrong outcome
Zou WB and Yang F and Li ZS	2015	[How to improve the diagnosis rate of early gastric cancer in China].	Zhejiang da xue xue bao. Yi xue ban = Journal of Zhejiang University. Medical sciences	1008-9292 (Print)	chi	China	10.3785/j.issn.1008-9292.2015.01.002	25851969	PMC10396879	| RAYYAN-EXCLUSION-REASONS: wrong study design
Li M and Shao D and Zhou J and Gu J and Qin J and Li X and Hao C and Wei W	2022	Microbial Diversity and Composition in Six Different Gastrointestinal Sites among Participants Undergoing Upper Gastrointestinal Endoscopy in Henan, China.	Microbiology spectrum	2165-0497 (Electronic)	eng	United States	10.1128/spectrum.00645-21	35467373	PMC9241895	| RAYYAN-EXCLUSION-REASONS: wrong outcome
Wang FH and Zhang XT and Tang L and Wu Q and Cai MY and Li YF and Qu XJ and Qiu H and Zhang YJ and Ying JE and Zhang J and Sun LY and Lin RB and Wang C and Liu H and Qiu MZ and Guan WL and Rao SX and Ji JF and Xin Y and Sheng WQ and Xu HM and Zhou ZW and Zhou AP and Jin J and Yuan XL and Bi F and Liu TS and Liang H and Zhang YQ and Li GX and Liang J and Liu BR and Shen L and Li J and Xu RH	2024	The Chinese Society of Clinical Oncology (CSCO): Clinical guidelines for the diagnosis and treatment of gastric cancer, 2023.	Cancer communications (London, England)	2523-3548 (Electronic)	eng	United States	10.1002/cac2.12516	38160327	PMC10794017	| RAYYAN-EXCLUSION-REASONS: wrong study design
Jia X and Liu Y and Zhao J and Ji W and Tang L and Gao Z and Zhang L and Zhang Y and Li J and Hong N and Wang Y and Sun Y	2021	Could computed tomography be used as a surrogate of endoscopic ultrasonography in the screening and surveillance of small gastric Gastrointestinal stromal tumors?	European journal of radiology	1872-7727 (Electronic)	eng	Ireland	10.1016/j.ejrad.2020.109463	33338760		| RAYYAN-EXCLUSION-REASONS: wrong outcome,wrong population
Kapadia CR	2003	Gastric atrophy, metaplasia, and dysplasia: a clinical perspective.	Journal of clinical gastroenterology	0192-0790 (Print)	eng	United States	10.1097/00004836-200305001-00006	12702963		| RAYYAN-EXCLUSION-REASONS: wrong outcome,wrong study design
Izumi D and Zhu Z and Chen Y and Toden S and Huo X and Kanda M and Ishimoto T and Gu D and Tan M and Kodera Y and Baba H and Li W and Chen J and Wang X and Goel A	2021	Assessment of the Diagnostic Efficiency of a Liquid Biopsy Assay for Early Detection of Gastric Cancer.	JAMA network open	2574-3805 (Electronic)	eng	United States	10.1001/jamanetworkopen.2021.21129	34427680	PMC8385601	| RAYYAN-EXCLUSION-REASONS: wrong outcome,wrong population
Tong H and Wang Y and Li Y and Liu S and Chi C and Liu D and Guo L and Li E and Wang C	2017	Volatile organic metabolites identify patients with gastric carcinoma, gastric ulcer, or gastritis and control patients.	Cancer cell international	1475-2867 (Print)	eng	England	10.1186/s12935-017-0475-x	29200968	PMC5699190	| RAYYAN-EXCLUSION-REASONS: wrong outcome
Yan Y and Xing X and Wang X and Men R and Luo X and Yang L	2021	Development and Validation of an Easy-to-Use Risk Scoring System for Screening High-Risk Varices in Patients with HBV-Related Compensated Advanced Chronic Liver Disease.	Digestive diseases and sciences	1573-2568 (Electronic)	eng	United States	10.1007/s10620-020-06764-8	33433795	PMC8589772	| RAYYAN-EXCLUSION-REASONS: background article
Zaanan A and Bouché O and Benhaim L and Buecher B and Chapelle N and Dubreuil O and Fares N and Granger V and Lefort C and Gagniere J and Meilleroux J and Baumann AS and Vendrely V and Ducreux M and Michel P	2018	Gastric cancer: French intergroup clinical practice guidelines for diagnosis, treatments and follow-up (SNFGE, FFCD, GERCOR, UNICANCER, SFCD, SFED, SFRO).	Digestive and liver disease : official journal of the Italian Society of Gastroenterology and the Italian Association for the Study of the Liver	1878-3562 (Electronic)	eng	Netherlands	10.1016/j.dld.2018.04.025	29886081		| RAYYAN-EXCLUSION-REASONS: wrong population
Qin DX and Wang GQ and Zuo JH and Zhang XH and Yuan FL and Li MS and Wu CR and Ju CL	1993	Screening of esophageal and gastric cancer by occult blood bead detector.	Cancer	0008-543X (Print)	eng	United States	10.1002/1097-0142(19930101)71:1<216::aid-cncr2820710133>3.0.co;2-#	8416718		| RAYYAN-EXCLUSION-REASONS: wrong outcome,no article available
Li F and Yoshizawa JM and Kim KM and Kanjanapangka J and Grogan TR and Wang X and Elashoff DE and Ishikawa S and Chia D and Liao W and Akin D and Yan X and Lee MS and Choi R and Kim SM and Kang SY and Bae JM and Sohn TS and Lee JH and Choi MG and Min BH and Lee JH and Kim JJ and Kim Y and Kim S and Wong DTW	2018	Discovery and Validation of Salivary Extracellular RNA Biomarkers for Noninvasive Detection of Gastric Cancer.	Clinical chemistry	1530-8561 (Electronic)	eng	England	10.1373/clinchem.2018.290569	30097497	PMC7720197	| RAYYAN-EXCLUSION-REASONS: wrong outcome
Law S and Wong J	2002	Changing disease burden and management issues for esophageal cancer in the Asia-Pacific region.	Journal of gastroenterology and hepatology	0815-9319 (Print)	eng	Australia	10.1046/j.1440-1746.2002.02728.x	11982715		| RAYYAN-EXCLUSION-REASONS: wrong outcome
Yang D and Zheng Z and Zhao Y and Zhang T and Liu Y and Xu X	2020	Patient-generated subjective global assessment versus nutritional risk screening 2002 for gastric cancer in Chinese patients.	Future oncology (London, England)	1744-8301 (Electronic)	eng	England	10.2217/fon-2019-0539	31793364		| RAYYAN-EXCLUSION-REASONS: wrong outcome
Hojati SA and Kokabpeyk S and Yaghoubi S and Joukar F and Asgharnezhad M and Mansour-Ghanaei F	2021	Helicobacter pylori infection in Iran: demographic, endoscopic and pathological factors.	BMC gastroenterology	1471-230X (Electronic)	eng	England	10.1186/s12876-021-01931-1	34579657	PMC8477493	| RAYYAN-EXCLUSION-REASONS: wrong outcome
Yang J and Yang J and Guo D and Zhao Q and Chen Y	2022	Outcome of Nursing Based on Health Belief United with Knowledge, Belief, and Practice Mode on Gastroscopy of Patients with Gastric Cancer.	Computational and mathematical methods in medicine	1748-6718 (Electronic)	eng	United States	10.1155/2022/9491454	36226241	PMC9550492	| RAYYAN-EXCLUSION-REASONS: wrong outcome
Solaini L and Avanzolini A and Pacilio CA and Cucchetti A and Cavaliere D and Ercolani G	2020	Robotic surgery for gastric cancer in the west: A systematic review and meta-analyses of short-and long-term outcomes.	International journal of surgery (London, England)	1743-9159 (Electronic)	eng	United States	10.1016/j.ijsu.2020.08.055	32942065		| RAYYAN-EXCLUSION-REASONS: wrong study design
Xu MQ and Sun K and Cao C and Yin HH and Wang XJ and Yin QH and Wang LJ and Tao L and Wang K and Li F and Zhang WJ	2022	Age-related twin-peak prevalence profiles of H. pylori infection, gastritis, GIN and gastric cancer: Analyses of 70,534 patients with gastroscopic biopsies.	PloS one	1932-6203 (Electronic)	eng	United States	10.1371/journal.pone.0265885	35862441	PMC9302749	| RAYYAN-EXCLUSION-REASONS: wrong study design
Mahdi F and Joukar F and Mansour-Ghanaei F and Hassanipour S and Soltanipour S and Mansour-Ghanaei R	2021	Knowledge About Gastrointestinal Cancers in People Referred for Endoscopy and Colonoscopy During a Screening Program: a Cross-sectional Study in Guilan, North of Iran.	Journal of gastrointestinal cancer	1941-6636 (Electronic)	eng	United States	10.1007/s12029-020-00383-2	32125620		| RAYYAN-EXCLUSION-REASONS: wrong outcome
Avanesyan AA and Sokolenko AP and Ivantsov AO and Kleshchev MA and Maydin MA and Bizin IV and Raskin GA and Shelekhova KV and Gorodnova TV and Bessonov AA and Anisimova EI and Volynshchikova OA and Romanko AA and Ni VI and Broyde RV and Tkachenko OB and Whitehead AJ and Scherbakov AM and Imyanitov EN	2020	Gastric Cancer in BRCA1 Germline Mutation Carriers: Results of Endoscopic Screening and Molecular Analysis of Tumor Tissues.	Pathobiology : journal of immunopathology, molecular and cellular biology	1423-0291 (Electronic)	eng	Switzerland	10.1159/000511323	33161400		| RAYYAN-EXCLUSION-REASONS: wrong population
Gao Y and Xi H and Chen L	2021	Does Endoscopic Screening Really Not Alter the Incidence of Gastric Cancer?	Gastroenterology	1528-0012 (Electronic)	eng	United States	10.1053/j.gastro.2018.07.060	33745947		| RAYYAN-EXCLUSION-REASONS: wrong publication type; No abstract
Liu X and Zhang J and Wang Y and Zhang HJ and Ding SG and Zhou LY	2019	[Characteristics analysis of early gastric cancer under white light endoscopy].	Beijing da xue xue bao. Yi xue ban = Journal of Peking University. Health sciences	1671-167X (Print)	chi	China	10.19723/j.issn.1671-167X.2019.02.020	30996373	PMC7441186	| RAYYAN-EXCLUSION-REASONS: wrong outcome
Gasenko E and Leja M and Polaka I and Hegmane A and Murillo R and Bordin D and Link A and Kulju M and Mochalski P and Shani G and Malfertheiner P and Herrero R and Haick H	2020	How do international gastric cancer prevention guidelines influence clinical practice globally?	European journal of cancer prevention : the official journal of the European Cancer Prevention Organisation (ECP)	1473-5709 (Electronic)	eng	England	10.1097/CEJ.0000000000000580	32740165		| RAYYAN-EXCLUSION-REASONS: wrong study design
Shao J and Fang PH and He B and Guo LL and Shi MY and Zhu Y and Bo P and Zhen-Wen ZW	2016	Downregulated MicroRNA-133a in Gastric Juice as a Clinicopathological Biomarker for Gastric Cancer Screening.	Asian Pacific journal of cancer prevention : APJCP	2476-762X (Electronic)	eng	Thailand		27268657		| RAYYAN-EXCLUSION-REASONS: wrong outcome
Zagari RM and Eusebi LH and Rabitti S and Cristoferi L and Vestito A and Pagano N and Bazzoli F	2016	Prevalence of upper gastrointestinal endoscopic findings in the community: A systematic review of studies in unselected samples of subjects.	Journal of gastroenterology and hepatology	1440-1746 (Electronic)	eng	Australia	10.1111/jgh.13308	26840528		| RAYYAN-EXCLUSION-REASONS: wrong study design
Sun T and Ke XQ and Wang M and Wang QZ	2023	Establishment and validation of a clinical diagnostic model for gastric low-grade intraepithelial neoplasia.	Medicine	1536-5964 (Electronic)	eng	United States	10.1097/MD.0000000000035515	37986403	PMC10659608	| RAYYAN-EXCLUSION-REASONS: wrong outcome
Zhang M and Liu S and Hu Y and Bao HB and Meng LN and Wang XT and Xu Y and Zhao J and Lu B	2019	Biopsy strategies for endoscopic screening of pre-malignant gastric lesions.	Scientific reports	2045-2322 (Electronic)	eng	England	10.1038/s41598-019-51487-0	31624309	PMC6797776	| RAYYAN-EXCLUSION-REASONS: wrong outcome
Leja M and Cine E and Poļaka I and Daugule I and Murillo R and Parshutin S and Ražuka-Ebela D and Rotberga L and Anarkulova L and Kriķe P and Šantare D and Tzivian L and Herrero R and Park JY	2022	Factors influencing participation in preventive interventions for gastric cancer: the results from the GISTAR study.	European journal of cancer prevention : the official journal of the European Cancer Prevention Organisation (ECP)	1473-5709 (Electronic)	eng	England	10.1097/CEJ.0000000000000682	34519690		| RAYYAN-EXCLUSION-REASONS: wrong outcome
Lahmidani N and Miry S and Abid H and El Yousfi M and Benajah D and Ibrahimi A and El Abkari M and Najdi A	2019	Gastric Adenocarcinoma in a Moroccan Population: First Report on Survival Data.	The Gulf journal of oncology	2078-2101 (Print)	eng	Kuwait		31591989		| RAYYAN-EXCLUSION-REASONS: wrong outcome,wrong study design
Esmaeilzadeh A and Goshayeshi L and Bergquist R and Jarahi L and Khooei A and Fazeli A and Mosannen Mozaffari H and Bahari A and Oghazian MB and Hoseini B	2021	Characteristics of gastric precancerous conditions and Helicobacter pylori infection among dyspeptic patients in north-eastern Iran: is endoscopic biopsy and histopathological assessment necessary?	BMC cancer	1471-2407 (Electronic)	eng	England	10.1186/s12885-021-08626-6	34702194	PMC8546943	| RAYYAN-EXCLUSION-REASONS: wrong outcome
Li L and Li J and Sun H	2023	Gastric duplication cyst with peristalsis.	Revista espanola de enfermedades digestivas	1130-0108 (Print)	eng	Spain	10.17235/reed.2023.9721/2023	37232158		| RAYYAN-EXCLUSION-REASONS: wrong outcome,wrong study design
Fang Z and Du F and Shang L and Liu J and Ren F and Liu Y and Wu H and Liu Y and Li P and Li L	2021	CT assessment of preoperative nutritional status in gastric cancer: severe low skeletal muscle mass and obesity-related low skeletal muscle mass are unfavorable factors of postoperative complications.	Expert review of gastroenterology & hepatology	1747-4132 (Electronic)	eng	England	10.1080/17474124.2021.1836959	33063547		| RAYYAN-EXCLUSION-REASONS: wrong outcome
Jung J and Jung Y and Bang EJ and Cho SI and Jang YJ and Kwak JM and Ryu DH and Park S and Hwang GS	2014	Noninvasive diagnosis and evaluation of curative surgery for gastric cancer by using NMR-based metabolomic profiling.	Annals of surgical oncology	1534-4681 (Electronic)	eng	United States	10.1245/s10434-014-3886-0	25092158		| RAYYAN-EXCLUSION-REASONS: wrong outcome
Fu XY and Mao XL and Wu HW and Lin JY and Ma ZQ and Liu ZC and Cai Y and Yan LL and Sun Y and Ye LP and Li SW	2023	Development and validation of LightGBM algorithm for optimizing of Helicobacter pylori antibody during the minimum living guarantee crowd based gastric cancer screening program in Taizhou, China.	Preventive medicine	1096-0260 (Electronic)	eng	United States	10.1016/j.ypmed.2023.107605	37419420		| RAYYAN-EXCLUSION-REASONS: wrong outcome
Cheng J and Yang A and Cheng S and Feng L and Wu X and Lu X and Zu M and Cui J and Yu H and Zou L	2020	Circulating miR-19a-3p and miR-483-5p as Novel Diagnostic Biomarkers for the Early Diagnosis of Gastric Cancer.	Medical science monitor : international medical journal of experimental and clinical research	1643-3750 (Electronic)	eng	United States	10.12659/MSM.923444	32487978	PMC7297033	| RAYYAN-EXCLUSION-REASONS: wrong outcome
Liu Q and Ding L and Jiang H and Zhang C and Jin J	2018	Efficacy of fast track surgery in laparoscopic radical gastrectomy for gastric cancer:a meta-analysis of randomized controlled trials.	International journal of surgery (London, England)	1743-9159 (Electronic)	eng	United States	10.1016/j.ijsu.2017.12.026	29288114		| RAYYAN-EXCLUSION-REASONS: wrong study design
Breslin NP and Thomson AB and Bailey RJ and Blustein PK and Meddings J and Lalor E and VanRosendaal GM and Verhoef MJ and Sutherland LR	2000	Gastric cancer and other endoscopic diagnoses in patients with benign dyspepsia.	Gut	0017-5749 (Print)	eng	England	10.1136/gut.46.1.93	10601062	PMC1727765	| RAYYAN-EXCLUSION-REASONS: wrong outcome
Kneller RW and You WC and Chang YS and Liu WD and Zhang L and Zhao L and Xu GW and Fraumeni JF Jr and Blot WJ	1992	Cigarette smoking and other risk factors for progression of precancerous stomach lesions.	Journal of the National Cancer Institute	0027-8874 (Print)	eng	United States	10.1093/jnci/84.16.1261	1640486		| RAYYAN-EXCLUSION-REASONS: wrong outcome
Zhang Y and Liu X and Liu G and Ji X and Yang H and Liu Z	2022	Design and implementation of a highly integrated dual hemisphere capsule robot.	Biomedical microdevices	1572-8781 (Electronic)	eng	United States	10.1007/s10544-022-00611-5	35044542		| RAYYAN-EXCLUSION-REASONS: wrong outcome
Rahmatinejad Z and Goshayeshi L and Bergquist R and Goshayeshi L and Golabpour A and Hoseini B	2023	PTEN hamartoma tumour syndrome: case report based on data from the Iranian hereditary colorectal cancer registry and literature review.	Diagnostic pathology	1746-1596 (Electronic)	eng	England	10.1186/s13000-023-01331-x	37016356	PMC10071641	| RAYYAN-EXCLUSION-REASONS: wrong outcome,wrong population,wrong study design
Yu H and Yang AM and Lu XH and Zhou WX and Yao F and Fei GJ and Guo T and Yao LQ and He LP and Wang BM	2015	Magnifying narrow-band imaging endoscopy is superior in diagnosis of early gastric cancer.	World journal of gastroenterology	2219-2840 (Electronic)	eng	United States	10.3748/wjg.v21.i30.9156	26290643	PMC4533048	| RAYYAN-EXCLUSION-REASONS: wrong population
Ma L and Zhao B and Zhang Y and Jing S and Qu H	2023	Multimodality Therapy, Followed by Laparoscopic Gastrectomy, for Unresectable Gastric Cancer With Outlet Obstruction and Bulky N2 Metastases.	Surgical laparoscopy, endoscopy & percutaneous techniques	1534-4908 (Electronic)	eng	United States	10.1097/SLE.0000000000001242	38053324		| RAYYAN-EXCLUSION-REASONS: wrong outcome
Liu M and Wang R and Sun X and Liu Y and Wang Z and Yan J and Kong X and Liang S and Liu Q and Zhao T and Ji X and Wang G and Wang F and Wang G and Chen L and Zhang Q and Lv W and Li H and Sun M	2020	Prognostic significance of PD-L1 expression on cell-surface vimentin-positive circulating tumor cells in gastric cancer patients.	Molecular oncology	1878-0261 (Electronic)	eng	United States	10.1002/1878-0261.12643	31981446	PMC7138401	| RAYYAN-EXCLUSION-REASONS: wrong outcome
Gu J and Xie S and Wang S and Xue L and Zhou J and Li M and Fan Z and Chen R and Middleton DRS and Hao C and Wang J and Li B and Li X and Wei W	2021	Surveillance of premalignant gastric cardia lesions: A population-based prospective cohort study in China.	International journal of cancer	1097-0215 (Electronic)	eng	United States	10.1002/ijc.33720	34181269		| RAYYAN-EXCLUSION-REASONS: wrong outcome
Nam JH and Choi IJ and Cho SJ and Kim CG and Lee JY and Nam SY and Park SR and Kook MC and Nam BH and Kim YW	2011	Helicobacter pylori infection and histological changes in siblings of young gastric cancer patients.	Journal of gastroenterology and hepatology	1440-1746 (Electronic)	eng	Australia	10.1111/j.1440-1746.2011.06717.x	21392104		| RAYYAN-EXCLUSION-REASONS: wrong outcome
Lips DJ and Schutte HW and van der Linden RL and Dassen AE and Voogd AC and Bosscha K	2011	Sentinel lymph node biopsy to direct treatment in gastric cancer. A systematic review of the literature.	European journal of surgical oncology : the journal of the European Society of Surgical Oncology and the British Association of Surgical Oncology	1532-2157 (Electronic)	eng	England	10.1016/j.ejso.2011.05.001	21636243		| RAYYAN-EXCLUSION-REASONS: wrong study design
Lei X and Hu X and Lu Q and Fu W and Sun W and Ma Q and Huang D and Xu Q	2023	Ubiquitin‑conjugating enzymes as potential biomarkers and therapeutic targets for digestive system cancers (Review).	Oncology reports	1791-2431 (Electronic)	eng	Greece	10.3892/or.2023.8500	36799184	PMC9944987	| RAYYAN-EXCLUSION-REASONS: wrong outcome,wrong study design
Liang D and Liang S and Jin J and Li D and Shi J and He Y	2017	Gastric cancer burden of last 40 years in North China (Hebei Province): A population-based study.	Medicine	1536-5964 (Electronic)	eng	United States	10.1097/MD.0000000000005887	28079831	PMC5266193	| RAYYAN-EXCLUSION-REASONS: wrong outcome
You WC and Blot WJ and Li JY and Chang YS and Jin ML and Kneller R and Zhang L and Han ZX and Zeng XR and Liu WD and et al.	1993	Precancerous gastric lesions in a population at high risk of stomach cancer.	Cancer research	0008-5472 (Print)	eng	United States		8443811		| RAYYAN-EXCLUSION-REASONS: no article available
Suriano G and Ferreira P and Mateus AR and Correia J and Henriques L and Seruca R	2006	Genetics of hereditary diffuse gastric cancer: progress and future challenges.	Future oncology (London, England)	1479-6694 (Print)	eng	England	10.2217/14796694.2.3.363	16787116		| RAYYAN-EXCLUSION-REASONS: wrong population
Zhang L and Liu XY and Zhong G and Xin Z and Sun XY and Wang ZY	2020	A protocol of systematic review and meta-analysis of narrow band imaging endoscopy in detection of early gastric cancer.	Medicine	1536-5964 (Electronic)	eng	United States	10.1097/MD.0000000000021420	32871989	PMC7437755	| RAYYAN-EXCLUSION-REASONS: wrong study design
Yan S and Cheng M and Peng W and Liu T and Zhang J and Sheng M and Ren R and Chen Q and Gong W and Wu Y	2024	Incidence and risk of remnant gastric cancer after gastrectomy for gastric cancer: a population-based study from the SEER database.	BMC gastroenterology	1471-230X (Electronic)	eng	England	10.1186/s12876-024-03133-x	38229048	PMC10790470	| RAYYAN-EXCLUSION-REASONS: wrong outcome
Nam SY and Park BJ and Ryu KH and Nam JH	2018	Effect of Helicobacter pylori eradication on the regression of gastric polyps in National Cancer Screening Program.	The Korean journal of internal medicine	2005-6648 (Electronic)	eng	Korea (South)	10.3904/kjim.2016.286	29232943	PMC5943657	| RAYYAN-EXCLUSION-REASONS: wrong outcome,wrong population
Hadjinicolaou AV and Azizi AA and O'Donovan M and Debiram I and Fitzgerald RC and Di Pietro M	2022	Cytosponge-TFF3 Testing can Detect Precancerous Mucosal Changes of the Stomach.	Clinical gastroenterology and hepatology : the official clinical practice journal of the American Gastroenterological Association	1542-7714 (Electronic)	eng	United States	10.1016/j.cgh.2021.07.047	34358719	PMC9130737	| RAYYAN-EXCLUSION-REASONS: wrong outcome
Liberal R and Morais R and Marques M and Santos Antunes J and Macedo G	2020	Screening endoscopy in patients with cirrhosis: screening of varices and gastrointestinal neoplasia.	Endoscopy	1438-8812 (Electronic)	eng	Germany	10.1055/a-1167-8190	32580231		| RAYYAN-EXCLUSION-REASONS: wrong population
Chen Y and Zhao XK and Xu RH and Song X and Yang MM and Zhou FY and Lei LL and Fan ZM and Han XN and Gao SG and Wang XZ and Liu ZC and Li Li A and Gao WJ and Hu JF and Zhang LG and Wei JC and Jiao FL and Zhong K and Wang WP and Li LY and Ji JJ and Li XM and Wang LD	2022	Transthoracic, thoracoabdominal, and transabdominal surgical approaches for gastric cardia adenocarcinomas: a survival evaluation based on a cohort of 7103 patients.	World journal of surgical oncology	1477-7819 (Electronic)	eng	England	10.1186/s12957-022-02680-5	35764996	PMC9238161	| RAYYAN-EXCLUSION-REASONS: wrong outcome
Miwata T and Quach DT and Hiyama T and Aoki R and Le HM and Tran PL and Ito M and Tanaka S and Arihiro K and Uemura N and Chayama K	2015	Interobserver and intraobserver agreement for gastric mucosa atrophy.	BMC gastroenterology	1471-230X (Electronic)	eng	England	10.1186/s12876-015-0327-x	26239636	PMC4523036	| RAYYAN-EXCLUSION-REASONS: wrong outcome
Li MY and Zhang DQ and Lu X and Chen WC	2018	[Comparison of two serological methods in screening gastric cancer and its precancerous condition].	Zhonghua nei ke za zhi	0578-1426 (Print)	chi	China	10.3760/cma.j.issn.0578-1426.2018.12.006	30486559		| RAYYAN-EXCLUSION-REASONS: wrong outcome
Jiang AR and Wen LM and Ding JW and Zou RZ and Nie XB and Lin H and Chen J and Zhang WS and Dan LY and Zhu YX and Ren CM and Wu YY and Sheng LL and Chen DR and Liao GB and Zhao HY and Li JJ and Zuo Y and Chen J and Bai JY and Xu LB and Yu S	2023	Magnifying image-enhanced endoscopy-only mode boosted early cancer diagnostic efficiency: a multicenter randomized controlled trial.	Gastrointestinal endoscopy	1097-6779 (Electronic)	eng	United States	10.1016/j.gie.2023.06.068	37400038		| RAYYAN-EXCLUSION-REASONS: wrong outcome
Wang Y and Zhu Z and Liu Z and Zhao Z and Xue X and Li X and Li P and Rong G and Ma Y	2020	Diagnostic value of serum pepsinogen I, pepsinogen II, and gastrin-17 levels for population-based screening for early-stage gastric cancer.	The Journal of international medical research	1473-2300 (Electronic)	eng	England	10.1177/0300060520914826	32228342	PMC7132564	| RAYYAN-EXCLUSION-REASONS: wrong population
Wen D and Zhang L and Wang X and Li Y and Ma C and Liu X and Zhang J and Wen X and Yang Y and Zhang F and Wang S and Shan B	2015	A 5.5-year surveillance of esophageal and gastric cardia precursors after a population-based screening in China.	Journal of gastroenterology and hepatology	1440-1746 (Electronic)	eng	Australia	10.1111/jgh.13040	26183370		| RAYYAN-EXCLUSION-REASONS: wrong outcome
Ni DQ and Lyu B and Bao HB and Jin HF and Zhao J and Xu Y and Huang X	2019	[Comparison of different serological methods in screening early gastric cancer].	Zhonghua nei ke za zhi	0578-1426 (Print)	chi	China	10.3760/cma.j.issn.0578-1426.2019.04.011	30917423		| RAYYAN-EXCLUSION-REASONS: wrong outcome
Sonnenberg A	1984	Endoscopic screening for gastric stump cancer--would it be beneficial? A hypothetical cohort study.	Gastroenterology	0016-5085 (Print)	eng	United States		6745603		| RAYYAN-EXCLUSION-REASONS: wrong population
Ping Z and Wang H and Chen X and Wang S and Zuo S	2019	Modular Robotic Scanning Device for Real-Time Gastric Endomicroscopy.	Annals of biomedical engineering	1573-9686 (Electronic)	eng	United States	10.1007/s10439-018-02156-2	30362081		| RAYYAN-EXCLUSION-REASONS: wrong outcome
Lü YL and Li Y and Liu GS and Wu Q and Liu WD and Li SJ and Cao CQ and Wu XZ and Liu DM and Zhang L and Zhang LF and Ma JL and Pan KF and Zhang L and You WC	2013	[Comparison of two gastric cancer screening schemes in a high-risk population].	Zhonghua zhong liu za zhi [Chinese journal of oncology]	0253-3766 (Print)	chi	China	10.3760/cma.j.issn.0253-3766.2013.05.016	24054020		| RAYYAN-EXCLUSION-REASONS: foreign language
Varas-Lorenzo MJ and Cugat E and Capdevila J and Sánchez-Vizcaíno Mengual E	2019	Detection of pancreatic neuroendocrine tumors: 23 years of experience.	Revista de gastroenterologia de Mexico (English)	2255-534X (Electronic)	["eng", "spa"]	Mexico	10.1016/j.rgmx.2018.02.015	29858120		| RAYYAN-EXCLUSION-REASONS: background article
Zhu G and Lang X and Zhou S and Li B and Sun Q and Yu L and Zhu Q and Lang W and Jiao X and Zhai S and Xiong J and Fu Y and Qu J	2023	Short- and long-term outcomes of single-port versus multiport laparoscopic radical gastrectomy for gastric cancer: a meta-analysis of propensity score-matched studies and randomized controlled trials.	BMC surgery	1471-2482 (Electronic)	eng	England	10.1186/s12893-023-02134-z	37559035	PMC10413728	| RAYYAN-EXCLUSION-REASONS: wrong study design
Chen XY and Li B and Ma BW and Zhang XZ and Chen WZ and Lu LS and Shen X and Zhuang CL and Yu Z	2019	Sarcopenia is an effective prognostic indicator of postoperative outcomes in laparoscopic-assisted gastrectomy.	European journal of surgical oncology : the journal of the European Society of Surgical Oncology and the British Association of Surgical Oncology	1532-2157 (Electronic)	eng	England	10.1016/j.ejso.2018.09.030	30853168		| RAYYAN-EXCLUSION-REASONS: wrong outcome
Li F and Li X and Guo C and Xu R and Li F and Pan Y and Liu M and Liu Z and Shi C and Wang H and Wang M and Tian H and Liu F and Liu Y and Li J and Cai H and Yang L and He Z and Ke Y	2019	Estimation of Cost for Endoscopic Screening for Esophageal Cancer in a High-Risk Population in Rural China: Results from a Population-Level Randomized Controlled Trial.	PharmacoEconomics	1179-2027 (Electronic)	eng	New Zealand	10.1007/s40273-019-00766-9	30809788		| RAYYAN-EXCLUSION-REASONS: wrong outcome
Liu Q and Zeng X and Wang W and Huang RL and Huang YJ and Liu S and Huang YH and Wang YX and Fang QH and He G and Zeng Y	2019	Awareness of risk factors and warning symptoms and attitude towards gastric cancer screening among the general public in China: a cross-sectional study.	BMJ open	2044-6055 (Electronic)	eng	England	10.1136/bmjopen-2019-029638	31340970	PMC6661546	| RAYYAN-EXCLUSION-REASONS: wrong outcome
Bazuro GE and Torino F and Gasparini G and Capurso L	2008	Chemoprevention in gastrointestinal adenocarcinoma: for few but not for all?	Minerva gastroenterologica e dietologica	1121-421X (Print)	eng	Italy		19047983		| RAYYAN-EXCLUSION-REASONS: wrong outcome
Lambert R	1998	Mass screening programs in Japan: what can we learn in the West?	Endoscopy	0013-726X (Print)	eng	Germany	10.1055/s-2007-1001396	9865564		| RAYYAN-EXCLUSION-REASONS: wrong population
Guindi M and Riddell RH	2001	The pathology of epithelial pre-malignancy of the gastrointestinal tract.	Best practice & research. Clinical gastroenterology	1521-6918 (Print)	eng	Netherlands	10.1053/bega.2001.0169	11355911		| RAYYAN-EXCLUSION-REASONS: wrong study design
Sample DC and Samadder NJ and Pappas LM and Boucher KM and Samowitz WS and Berry T and Westover M and Nathan D and Kanth P and Byrne KR and Burt RW and Neklason DW	2018	Variables affecting penetrance of gastric and duodenal phenotype in familial adenomatous polyposis patients.	BMC gastroenterology	1471-230X (Electronic)	eng	England	10.1186/s12876-018-0841-8	30012100	PMC6048881	| RAYYAN-EXCLUSION-REASONS: wrong population
Han X and Kong D and He X and Xie S and Li C	2023	A meta-analysis of the effect of laparoscopic gastric resection on the surgical site wound infection in patients with advanced gastric cancer.	International wound journal	1742-481X (Electronic)	eng	England	10.1111/iwj.14332	37493021	PMC10681515	| RAYYAN-EXCLUSION-REASONS: wrong study design
Song J and Yu S and Zhong D and Yang W and Jia Z and Yuan G and Li P and Zhang R and Li Y and Zhong G and Chen Z	2021	The circular RNA hsa_circ_000780 as a potential molecular diagnostic target for gastric cancer.	BMC medical genomics	1755-8794 (Electronic)	eng	England	10.1186/s12920-021-01096-6	34838011	PMC8627072	| RAYYAN-EXCLUSION-REASONS: wrong outcome
Kapoor R and So JBY and Zhu F and Too HP and Yeoh KG and Yoong JS	2020	Evaluating the Use of microRNA Blood Tests for Gastric Cancer Screening in a Stratified Population-Level Screening Program: An Early Model-Based Cost-Effectiveness Analysis.	Value in health : the journal of the International Society for Pharmacoeconomics and Outcomes Research	1524-4733 (Electronic)	eng	United States	10.1016/j.jval.2020.04.1829	32940235		| RAYYAN-EXCLUSION-REASONS: wrong outcome
Sagawa M and Machii R and Nakayama T and Sugawara T and Ishibashi N and Mitomo H and Kondo T and Tabata T	2019	The Prefectural Participation Rates of Lung Cancer Screening Had a Negative Correlation with the Lung Cancer Mortality Rates.	Asian Pacific journal of cancer prevention : APJCP	2476-762X (Electronic)	eng	Thailand	10.31557/APJCP.2019.20.3.855	30912404	PMC6825770	| RAYYAN-EXCLUSION-REASONS: wrong outcome,wrong population
Fagan-Garcia K and Geary J and Chang HJ and McAlpine L and Walker E and Colquhoun A and van Zanten SV and Girgis S and Archie B and Hanley B and Corriveau A and Morse J and Munday R and Goodman KJ	2019	Burden of disease from Helicobacter pylori infection in western Canadian Arctic communities.	BMC public health	1471-2458 (Electronic)	eng	England	10.1186/s12889-019-7065-x	31185961	PMC6560895	| RAYYAN-EXCLUSION-REASONS: wrong outcome,wrong population
Zhenming Y and Lei S	2019	Diagnostic value of blue laser imaging combined with magnifying endoscopy for precancerous and early gastric cancer lesions.	The Turkish journal of gastroenterology : the official journal of Turkish Society of Gastroenterology	2148-5607 (Electronic)	eng	Turkey	10.5152/tjg.2019.18210	31144661	PMC6565344	| RAYYAN-EXCLUSION-REASONS: wrong outcome
Yu G and Wang GX and Wang HG and Mo FF and Tang BB	2019	The value of detecting pepsinogen and gastrin-17 levels in serum for pre-cancerous lesion screening in gastric cancer.	Neoplasma	0028-2685 (Print)	eng	Slovakia	10.4149/neo_2018_180825N647	31058531		| RAYYAN-EXCLUSION-REASONS: wrong outcome
Li Z and Liu J and Ji CR and Chen FX and Liu FG and Ge J and Chen Y and Sun XG and Lu YY and Cheng GH and Zhang J and Li P and Liu JY and Yang CM and Zuo XL and Li YQ	2021	Screening for upper gastrointestinal cancers with magnetically controlled capsule gastroscopy: a feasibility study.	Endoscopy	1438-8812 (Electronic)	eng	Germany	10.1055/a-1333-2120	33580488		| RAYYAN-EXCLUSION-REASONS: wrong screening method
Nasseri-Moghaddam S and Mousavian AH and Kasaeian A and Kanno T and Yuan Y and Ford AC and Moayyedi P	2023	What is the Prevalence of Clinically Significant Endoscopic Findings in Subjects With Dyspepsia? Updated Systematic Review and Meta-analysis.	Clinical gastroenterology and hepatology : the official clinical practice journal of the American Gastroenterological Association	1542-7714 (Electronic)	eng	United States	10.1016/j.cgh.2022.05.041	35738355		| RAYYAN-EXCLUSION-REASONS: wrong study design
Cao Q and Ran ZH and Xiao SD	2007	Screening of atrophic gastritis and gastric cancer by serum pepsinogen, gastrin-17 and Helicobacter pylori immunoglobulin G antibodies.	Journal of digestive diseases	1751-2972 (Print)	eng	Australia	10.1111/j.1443-9573.2007.00271.x	17261130		| RAYYAN-EXCLUSION-REASONS: wrong outcome
Akada J and Tshibangu-Kabamba E and Tuan VP and Kurogi S and Matsuo Y and Ansari S and Doohan D and Phuc BH and Subsomwong P and Waskito LA and Binh TT and Nguyen LT and Khien VV and Dung HDQ and Miftahussurur M and Syam AF and Tshering L and Vilaichone RK and Mahachai V and Ratanachu-Ek T and Shrestha PK and Yee TT and Htet K and Aftab H and Matsuhisa T and Uchida T and Okimoto T and Mizukami K and Kodama M and Murakami K and Takahashi N and Yamaoka Y	2021	Serum Helicobacter pylori antibody reactivity in seven Asian countries using an automated latex aggregation turbidity assay.	Journal of gastroenterology and hepatology	1440-1746 (Electronic)	eng	Australia	10.1111/jgh.15467	33609333		| RAYYAN-EXCLUSION-REASONS: wrong outcome
Lu P and Gu J and Zhang N and Sun Y and Wang J	2020	Risk factors for precancerous lesions of esophageal squamous cell carcinoma in high-risk areas of rural China: A population-based screening study.	Medicine	1536-5964 (Electronic)	eng	United States	10.1097/MD.0000000000021426	32756148	PMC7402764	| RAYYAN-EXCLUSION-REASONS: wrong outcome
Yan Y and Xing X and Lu Q and Wang X and Luo X and Yang L	2022	Two-dimensional shear wave elastography for sparing endoscopy screening in patients with HBV-related compensated advanced chronic liver disease.	Expert review of gastroenterology & hepatology	1747-4132 (Electronic)	eng	England	10.1080/17474124.2022.2020644	34939906		| RAYYAN-EXCLUSION-REASONS: wrong outcome,wrong population
Na HK and Cho CJ and Bae SE and Lee JH and Park YS and Ahn JY and Kim DH and Choi KD and Song HJ and Lee GH and Jang SJ and Jung HY	2017	Atrophic and Metaplastic Progression in the Background Mucosa of Patients with Gastric Adenoma.	PloS one	1932-6203 (Electronic)	eng	United States	10.1371/journal.pone.0169456	28072871	PMC5225017	| RAYYAN-EXCLUSION-REASONS: wrong outcome
Yuan Y	2012	[Population-based gastric cancer screening in Zhuanghe, Liaoning, from 1997 to 2011].	Zhonghua zhong liu za zhi [Chinese journal of oncology]	0253-3766 (Print)	chi	China	10.3760/cma.j.issn.0253-3766.2012.07.013	22967474		| RAYYAN-EXCLUSION-REASONS: foreign language
Wen D and Zhang L and Wang X and Wen X and Yang Y and Chen Y and Wang G and Akazawa K and Wang S and Shan B	2017	Heterogeneity in esophageal and gastric cardia precursor progression during six-year endoscopic surveillance after population-based screening in a Chinese high-risk region.	Thoracic cancer	1759-7714 (Electronic)	eng	Singapore	10.1111/1759-7714.12446	28440945	PMC5494464	| RAYYAN-EXCLUSION-REASONS: wrong outcome
Zhang J and Guo SB and Duan ZJ	2011	Application of magnifying narrow-band imaging endoscopy for diagnosis of early gastric cancer and precancerous lesion.	BMC gastroenterology	1471-230X (Electronic)	eng	England	10.1186/1471-230X-11-135	22168239	PMC3259040	| RAYYAN-EXCLUSION-REASONS: wrong outcome
Zhou B and Zhou Z and Chen Y and Deng H and Cai Y and Rao X and Yin Y and Rong L	2020	Plasma proteomics-based identification of novel biomarkers in early gastric cancer.	Clinical biochemistry	1873-2933 (Electronic)	eng	United States	10.1016/j.clinbiochem.2019.11.001	31765635		| RAYYAN-EXCLUSION-REASONS: wrong outcome
Greene FL	1996	Management of gastric remnant carcinoma based on the results of a 15-year endoscopic screening program.	Annals of surgery	0003-4932 (Print)	eng	United States	10.1097/00000658-199606000-00008	8645043	PMC1235215	| RAYYAN-EXCLUSION-REASONS: wrong outcome,wrong population
Săftoiu A and Hassan C and Areia M and Bhutani MS and Bisschops R and Bories E and Cazacu IM and Dekker E and Deprez PH and Pereira SP and Senore C and Capocaccia R and Antonelli G and van Hooft J and Messmann H and Siersema PD and Dinis-Ribeiro M and Ponchon T	2020	Role of gastrointestinal endoscopy in the screening of digestive tract cancers in Europe: European Society of Gastrointestinal Endoscopy (ESGE) Position Statement.	Endoscopy	1438-8812 (Electronic)	eng	Germany	10.1055/a-1104-5245	32052404		| RAYYAN-EXCLUSION-REASONS: wrong study design
Meyer HJ	2011	[Clinical aspects of premalignant lesions of the upper gastrointestinal tract].	Der Pathologe	1432-1963 (Electronic)	ger	Germany	10.1007/s00292-011-1471-x	21837400		| RAYYAN-EXCLUSION-REASONS: wrong study design
Zhu Y and Wang QC and Xu MD and Zhang Z and Cheng J and Zhong YS and Zhang YQ and Chen WF and Yao LQ and Zhou PH and Li QL	2019	Application of convolutional neural network in the diagnosis of the invasion depth of gastric cancer based on conventional endoscopy.	Gastrointestinal endoscopy	1097-6779 (Electronic)	eng	United States	10.1016/j.gie.2018.11.011	30452913		| RAYYAN-EXCLUSION-REASONS: wrong outcome
Deng K and Zhou LY and Lin SR and Li Y and Chen M and Geng QM and Li YW	2013	A novel approach for the detection of early gastric cancer: fluorescence spectroscopy of gastric juice.	Journal of digestive diseases	1751-2980 (Electronic)	eng	Australia	10.1111/1751-2980.12040	23356830		| RAYYAN-EXCLUSION-REASONS: wrong outcome
Qiu J and Chen X and Zheng Z	2023	Evaluating STC2 gene RNA in peripheral blood serum of gastric cancer patients.	Cellular and molecular biology (Noisy-le-Grand, France)	1165-158X (Electronic)	eng	France	10.14715/cmb/2023.69.12.12	38063115		| RAYYAN-EXCLUSION-REASONS: wrong outcome
Yang SD and Qian ZX and Zhan Q and Zhou QY and Lu GM	2014	Risk factors for depth of infiltration in the differentiated depressed early gastric carcinoma: a preliminary analysis.	Diagnostic pathology	1746-1596 (Electronic)	eng	England	10.1186/s13000-014-0206-8	25358799	PMC4216368	| RAYYAN-EXCLUSION-REASONS: wrong outcome
den Hoed CM and van Eijck BC and Capelle LG and van Dekken H and Biermann K and Siersema PD and Kuipers EJ	2011	The prevalence of premalignant gastric lesions in asymptomatic patients: predicting the future incidence of gastric cancer.	European journal of cancer (Oxford, England : 1990)	1879-0852 (Electronic)	eng	England	10.1016/j.ejca.2010.12.012	21239166		| RAYYAN-EXCLUSION-REASONS: wrong population
Freston JW	1997	What remaining questions regarding Helicobacter pylori and associated diseases should be addressed by future research? View from North America.	Gastroenterology	0016-5085 (Print)	eng	United States	10.1016/s0016-5085(97)80032-7	9394780		| RAYYAN-EXCLUSION-REASONS: wrong outcome,wrong population
Sano T and Katai H and Sasako M and Maruyama K	2000	The management of early gastric cancer.	Surgical oncology	0960-7404 (Print)	eng	Netherlands	10.1016/s0960-7404(00)00018-9	11525302		| RAYYAN-EXCLUSION-REASONS: wrong study design
Xirouchakis E and Laoudi F and Tsartsali L and Spiliadi C and Georgopoulos SD	2013	Screening for gastric premalignant lesions with narrow band imaging, white light and updated Sydney protocol or both?	Digestive diseases and sciences	1573-2568 (Electronic)	eng	United States	10.1007/s10620-012-2431-x	23086114		| RAYYAN-EXCLUSION-REASONS: wrong outcome
Wang R and Chen XZ	2014	High mortality from hepatic, gastric and esophageal cancers in mainland China: 40 years of experience and development.	Clinics and research in hepatology and gastroenterology	2210-741X (Electronic)	eng	France	10.1016/j.clinre.2014.04.014	24994519		| RAYYAN-EXCLUSION-REASONS: wrong study design
Liu M and Liu Z and Cai H and Guo C and Li X and Zhang C and Wang H and Hang D and Liu F and Deng Q and Yang X and Yuan W and Pan Y and Li J and Zhang C and Shen N and He Z and Ke Y	2017	A Model To Identify Individuals at High Risk for Esophageal Squamous Cell Carcinoma and Precancerous Lesions in Regions of High Prevalence in China.	Clinical gastroenterology and hepatology : the official clinical practice journal of the American Gastroenterological Association	1542-7714 (Electronic)	eng	United States	10.1016/j.cgh.2017.03.019	28342951		| RAYYAN-EXCLUSION-REASONS: wrong outcome
Crone J and Gold BD	2004	Helicobacter pylori infection in pediatrics.	Helicobacter	1083-4389 (Print)	eng	England	10.1111/j.1083-4389.2004.00253.x	15347306		| RAYYAN-EXCLUSION-REASONS: wrong outcome,wrong population
You WC and Ma JL and Liu W and Gail MH and Chang YS and Zhang L and Hu YR and Fraumeni JF Jr and Xu GW	2000	Blood type and family cancer history in relation to precancerous gastric lesions.	International journal of epidemiology	0300-5771 (Print)	eng	England		10869310		| RAYYAN-EXCLUSION-REASONS: wrong outcome,no article available
	2022	Erratum Regarding Declaration of Ethical Statements in Previously Published Articles (Techniques and Innovations in Gastrointestinal Endoscopy (2021) 23(1) (1–7), (S2590030720301331), (10.1016/j.tige.2020.09.002))	Techniques and Innovations in Gastrointestinal Endoscopy				10.1016/j.tige.2022.02.004			| RAYYAN-EXCLUSION-REASONS: wrong study design
Liu, J. and Liu, D. and Hu, G. and Wang, J. and Chen, D. and Song, C. and Cai, Y. and Zhai, C. and Xu, W.	2023	Circulating memory PD-1+CD8+ T cells and PD-1+CD8+T/PD-1+CD4+T cell ratio predict response and outcome to immunotherapy in advanced gastric cancer patients	Cancer Cell International				10.1186/s12935-023-03137-9			| RAYYAN-EXCLUSION-REASONS: wrong outcome
Wang, P. and Li, P. and Chen, Y. and Li, L. and Lu, Y. and Zhou, W. and Bian, L. and Zhang, B. and Yin, X. and Li, J. and Chen, J. and Zhang, S. and Shi, Y. and Tang, X.	2022	Chinese integrated guideline on the management of gastric precancerous conditions and lesions	Chinese Medicine (United Kingdom)				10.1186/s13020-022-00677-6			| RAYYAN-EXCLUSION-REASONS: wrong study design
Zhang, W.L. and Li, Y.Y. and Liu, J. and Wang, J. and Wan, M. and Lin, B.S. and Lin, M.J. and Ding, Y.M. and Kong, Q.Z. and Wang, S.T. and Duan, M. and Han, Z.X. and Ji, R. and Zuo, X.L. and Li, Y.Q.	2022	Clinical practice of Helicobacter pylori infection management by gastroenterologists in secondary and tertiary hospitals: A stratified sampling cross-sectional survey	Journal of Digestive Diseases				10.1111/1751-2980.13119			| RAYYAN-EXCLUSION-REASONS: wrong outcome
Hu, J. and Xie, J. and Huang, X. and Deng, W. and Zheng, J. and Ye, W. and Liang, W.	2023	Application of a new gastric cancer screening scoring system to high‑risk population of gastric cancer in Fujian island area	Chinese Journal of Digestive Endoscopy				10.3760/cma.j.cn321463-20230328-00509			| RAYYAN-EXCLUSION-REASONS: foreign language
Kong, Q. and Li, Y. and Li, R. and Li, Z. and Zheng, X. and Wang, Z. and Song, K. and Zhang, X. and Liu, J. and Han, Z. and Duan, M. and Ding, Y. and Zhang, W. and Lin, M. and Wang, J. and Wan, M. and Lin, B. and Wang, S. and Zuo, X. and Li, Y.	2022	Low compliance to post-screening recommendations in a family-based Helicobacter pylori screening and treatment program: A prospective cohort study	Helicobacter				10.1111/hel.12912			| RAYYAN-EXCLUSION-REASONS: wrong outcome
Xia, C. and Basu, P. and Kramer, B.S. and Li, H. and Qu, C. and Yu, X.Q. and Canfell, K. and Qiao, Y. and Armstrong, B.K. and Chen, W.	2023	Cancer screening in China: a steep road from evidence to implementation	The Lancet Public Health				10.1016/S2468-2667(23)00186-X			| RAYYAN-EXCLUSION-REASONS: wrong study design
Zhu, X. and Zhu, C. and Zhao, Y. and Liu, X. and Sa, R. and Wang, Y. and Wu, K. and Su, J.	2023	Prevalence of Helicobacter pylori Virulence Genes and Their Association with Chronic Gastritis in Beijing, China	Current Microbiology				10.1007/s00284-022-03135-6			| RAYYAN-EXCLUSION-REASONS: wrong outcome
Wen, J. and Zhang, Y. and Liang, X. and Lyu, S.	2024	Study on the Influencing Factors of Gastric Cancer Based on Opportunistic Screening of Upper Gastrointestinal Cancer in Coastal Area of Northern Jiangsu	Chinese General Practice				10.12114/j.issn.1007-9572.2023.0252			| RAYYAN-EXCLUSION-REASONS: foreign language
Leja, M.	2023	Potential of personalised approaches in gastric cancer prevention	Gut				10.1136/gutjnl-2023-330215			| RAYYAN-EXCLUSION-REASONS: wrong study design
Fujita, R.	2023	Dawn of the Sino–Japan Society of Gastroenterology and Endoscopy	Digestive Endoscopy				10.1111/den.14618			| RAYYAN-EXCLUSION-REASONS: wrong population
Otani, K. and Watanabe, T. and Higashimori, A. and Suzuki, H. and Kamiya, T. and Shiotani, A. and Sugimoto, M. and Nagahara, A. and Fukudo, S. and Motoya, S. and Yamaguchi, S. and Zhu, Q. and Chan, F.K.L. and Hahm, K.-B. and Tablante, M.C. and Prachayakul, V. and Abdullah, M. and Ang, T.L. and Murakami, K.	2022	A Questionnaire-Based Survey on the Impact of the COVID-19 Pandemic on Gastrointestinal Endoscopy in Asia	Digestion				10.1159/000520287			| RAYYAN-EXCLUSION-REASONS: wrong outcome
Yang, W.-J. and Zhao, H.-P. and Yu, Y. and Wang, J.-H. and Guo, L. and Liu, J.-Y. and Pu, J. and Lv, J.	2023	Updates on global epidemiology, risk and prognostic factors of gastric cancer	World Journal of Gastroenterology				10.3748/wjg.v29.i16.2452			| RAYYAN-EXCLUSION-REASONS: wrong study design
Yu, Y. and Yang, X. and Hu, G. and Yin, S. and Zhang, F. and Wen, Y. and Zhu, Y. and Liu, Z.	2022	Clinical efficacy of moluodan in the treatment of chronic atrophic gastritis A protocol for systematic review and meta-analysis	Medicine (United States)				10.1097/MD.0000000000032303			| RAYYAN-EXCLUSION-REASONS: wrong study design
Hongxiao, L. and Shu, L. and Xiafei, S. and Xiaoxi, D. and Ge, J. and Lanping, Z. and Yingxin, L. and Huijuan, Y.	2022	BiT-Based Early Gastric Cancer Classification Using Endoscopic Images	Laser and Optoelectronics Progress				10.3788/LOP202259.0617028			| RAYYAN-EXCLUSION-REASONS: wrong outcome
De Jong, M.H.S. and Gisbertz, S.S. and Van Berge Henegouwen, M.I. and Draaisma, W.A.	2022	Lymph node metastases rate of locoregional and non-locoregional lymph node stations in gastric cancer	Journal of Gastrointestinal Oncology				10.21037/jgo-22-147			| RAYYAN-EXCLUSION-REASONS: wrong outcome
De Re, V. and Realdon, S. and Vettori, R. and Zaramella, A. and Maiero, S. and Repetto, O. and Canzonieri, V. and Steffan, A. and Cannizzaro, R.	2023	A DSC Test for the Early Detection of Neoplastic Gastric Lesions in a Medium-Risk Gastric Cancer Area	International Journal of Molecular Sciences				10.3390/ijms24043290			| RAYYAN-EXCLUSION-REASONS: wrong outcome,wrong population
Du, R.-C. and Ouyang, Y.-B. and Hu, Y.	2023	Research trends on artificial intelligence and endoscopy in digestive diseases: A bibliometric analysis from 1990 to 2022	World Journal of Gastroenterology				10.3748/wjg.v29.i22.3561			| RAYYAN-EXCLUSION-REASONS: wrong outcome,wrong publication type
Liu J and Yin L and Chandler JH and Chen X and Valdastri P and Zuo S	2021	A dual-bending endoscope with shape-lockable hydraulic actuation and water-jet propulsion for gastrointestinal tract screening.	The international journal of medical robotics + computer assisted surgery : MRCAS	1478-596X (Electronic)	eng	England	10.1002/rcs.2197	33113224		| RAYYAN-EXCLUSION-REASONS: wrong outcome
Lee IS and Kim TH and Kim YH and Yook JH and Kim BS and Han DJ	2012	Clinical significance of gastric cancer surveillance in renal transplant recipients.	World journal of surgery	1432-2323 (Electronic)	eng	United States	10.1007/s00268-012-1605-1	22526049		| RAYYAN-EXCLUSION-REASONS: wrong population
Huang Z and Zhu D and Wu L and He M and Zhou X and Zhang L and Zhang H and Wang W and Zhu J and Cheng W and Chen Y and Fan Y and Qi L and Yin Y and Zhu W and Shu Y and Liu P	2017	Six Serum-Based miRNAs as Potential Diagnostic Biomarkers for Gastric Cancer.	Cancer epidemiology, biomarkers & prevention : a publication of the American Association for Cancer Research, cosponsored by the American Society of Preventive Oncology	1538-7755 (Electronic)	eng	United States	10.1158/1055-9965.EPI-16-0607	27756776		| RAYYAN-EXCLUSION-REASONS: wrong outcome
Ali B and Chloë W and Mehmet A and Sofie B and Annemieke S and Gökhan T and Tülin GG and Freddy H and Fatih K	2018	Presence of gastric Helicobacter species in children suffering from gastric disorders in Southern Turkey.	Helicobacter	1523-5378 (Electronic)	eng	England	10.1111/hel.12511	29974550		| RAYYAN-EXCLUSION-REASONS: wrong outcome,wrong population
Tan Y and Lu J and Lv L and Le M and Liu D	2020	Current status of endoscopic submucosal tunnel dissection for treatment of superficial gastrointestinal neoplastic lesions.	Expert review of gastroenterology & hepatology	1747-4132 (Electronic)	eng	England	10.1080/17474124.2020.1766967	32394748		| RAYYAN-EXCLUSION-REASONS: wrong outcome
Tong Y and Wang H and Zhao Y and He X and Xu H and Li H and Shuai P and Gong L and Wu H and Xu H and Luo Y and Wang D and Liu S and Song Z	2021	Serum pepsinogen levels in different regions of China and its influencing factors: a multicenter cross-sectional study.	BMC gastroenterology	1471-230X (Electronic)	eng	England	10.1186/s12876-021-01794-6	34118868	PMC8199540	| RAYYAN-EXCLUSION-REASONS: wrong outcome
Zhang M and Li X and Zhang S and Chen Q and Liu S and Guo L and Lu J and Sun X	2016	[Analysis of the efficacy of gastric cancer screening in rural population in Henan Province].	Zhonghua zhong liu za zhi [Chinese journal of oncology]	0253-3766 (Print)	chi	China	10.3760/cma.j.issn.0253-3766.2016.01.014	26796811		| RAYYAN-EXCLUSION-REASONS: foreign language
Shitara K and Fleitas T and Kawakami H and Curigliano G and Narita Y and Wang F and Wardhani SO and Basade M and Rha SY and Wan Zamaniah WI and Sacdalan DL and Ng M and Yeh KH and Sunpaweravong P and Sirachainan E and Chen MH and Yong WP and Peneyra JL and Ibtisam MN and Lee KW and Krishna V and Pribadi RR and Li J and Lui A and Yoshino T and Baba E and Nakayama I and Pentheroudakis G and Shoji H and Cervantes A and Ishioka C and Smyth E	2024	Pan-Asian adapted ESMO Clinical Practice Guidelines for the diagnosis, treatment and follow-up of patients with gastric cancer.	ESMO open	2059-7029 (Electronic)	eng	England	10.1016/j.esmoop.2023.102226	38458658	PMC10937212	| RAYYAN-EXCLUSION-REASONS: wrong study design
Riddell RH	1996	Early detection of neoplasia of the esophagus and gastroesophageal junction.	The American journal of gastroenterology	0002-9270 (Print)	eng	United States		8633572		| RAYYAN-EXCLUSION-REASONS: wrong study design
Taghavi SA and Membari ME and Eshraghian A and Dehghani SM and Hamidpour L and Khademalhoseini F	2009	Comparison of chromoendoscopy and conventional endoscopy in the detection of premalignant gastric lesions.	Canadian journal of gastroenterology = Journal canadien de gastroenterologie	0835-7900 (Print)	eng	Canada	10.1155/2009/594983	19214285	PMC2694589	| RAYYAN-EXCLUSION-REASONS: wrong outcome
Koç HO and Sari YS and Bektaş H and Tunali V and Sahın O and Ozakay K and Feyzullah E	2011	Do we adequately diagnose early gastric cancer in Turkey.	The Turkish journal of gastroenterology : the official journal of Turkish Society of Gastroenterology	2148-5607 (Electronic)	eng	Turkey		21805415		| RAYYAN-EXCLUSION-REASONS: wrong outcome
Nam SY and Park BJ and Ryu KH and Nam JH	2016	Effect of Helicobacter pylori infection and its eradication on the fate of gastric polyps.	European journal of gastroenterology & hepatology	1473-5687 (Electronic)	eng	England	10.1097/MEG.0000000000000553	26735158		| RAYYAN-EXCLUSION-REASONS: wrong population
Lin N and Yu T and Zheng W and Hu H and Xiang L and Ye G and Zhong X and Ye B and Wang R and Deng W and Li J and Wang X and Han F and Zhuang K and Zhang D and Xu H and Ding J and Zhang X and Shen Y and Lin H and Zhang Z and Kim JJ and Liu J and Hu W and Duan H and Si J	2021	Simultaneous Recognition of Atrophic Gastritis and Intestinal Metaplasia on White Light Endoscopic Images Based on Convolutional Neural Networks: A Multicenter Study.	Clinical and translational gastroenterology	2155-384X (Electronic)	eng	United States	10.14309/ctg.0000000000000385	34342293	PMC8337066	| RAYYAN-EXCLUSION-REASONS: wrong outcome
Yamamoto K and Tsujinaka T and Takahashi T and Sato S and Nishiguchi Y and Nakashima Y and Muguruma K and Hirota S and Nishida T	2015	Impact of the Japanese gastric cancer screening system on treatment outcomes in gastric gastrointestinal stromal tumor (GIST): an analysis based on the GIST registry.	Annals of surgical oncology	1534-4681 (Electronic)	eng	United States	10.1245/s10434-014-3971-4	25135848		| RAYYAN-EXCLUSION-REASONS: wrong outcome
Lai HS and Wang XK and Cai JQ and Zhao XM and Han ZL and Zhang J and Chen ZY and Lin ZZ and Zhou PH and Hu B and Li AM and Liu SD	2020	Standing-type magnetically guided capsule endoscopy versus gastroscopy for gastric examination: multicenter blinded comparative trial.	Digestive endoscopy : official journal of the Japan Gastroenterological Endoscopy Society	1443-1661 (Electronic)	eng	Australia	10.1111/den.13520	31483889	PMC7318584	| RAYYAN-EXCLUSION-REASONS: wrong outcome
Zhang L and Ren J and Pan K and Ma J and Li J and Shen L and Zhang X and Li J and Fan D and Gail M and You W	2010	Detection of gastric carcinoma-associated MG7-Ag by serum immuno-PCR assay in a high-risk Chinese population, with implication for screening.	International journal of cancer	1097-0215 (Electronic)	eng	United States	10.1002/ijc.24739	19588495		| RAYYAN-EXCLUSION-REASONS: wrong outcome
Junfeng Z and Yan S and Bo T and Yingxue H and Dongzhu Z and Yongliang Z and Feng Q and Peiwu Y	2014	Robotic gastrectomy versus laparoscopic gastrectomy for gastric cancer: comparison of surgical performance and short-term outcomes.	Surgical endoscopy	1432-2218 (Electronic)	eng	Germany	10.1007/s00464-013-3385-6	24385251		| RAYYAN-EXCLUSION-REASONS: wrong outcome
Wang X and Lu B and Meng L and Fan Y and Zhang S and Li M	2017	The correlation between histological gastritis staging- 'OLGA/OLGIM' and serum pepsinogen test in assessment of gastric atrophy/intestinal metaplasia in China.	Scandinavian journal of gastroenterology	1502-7708 (Electronic)	eng	England	10.1080/00365521.2017.1315739	28436254		| RAYYAN-EXCLUSION-REASONS: wrong outcome
Li J and Xu L and Run ZC and Feng W and Liu W and Zhang PJ and Li Z	2018	Multiple cytokine profiling in serum for early detection of gastric cancer.	World journal of gastroenterology	2219-2840 (Electronic)	eng	United States	10.3748/wjg.v24.i21.2269	29881236	PMC5989241	| RAYYAN-EXCLUSION-REASONS: wrong outcome
Chen J and Wong S and Nathanson MH and Jain D	2014	Evaluation of Barrett esophagus by multiphoton microscopy.	Archives of pathology & laboratory medicine	1543-2165 (Electronic)	eng	United States	10.5858/arpa.2012-0675-OA	24476518	PMC4089503	| RAYYAN-EXCLUSION-REASONS: wrong outcome
Sano T	1998	[Differences between Japan and the west in treatment strategy for gastrointestinal cancer--gastric cancer].	Gan to kagaku ryoho. Cancer & chemotherapy	0385-0684 (Print)	jpn	Japan		9679572		| RAYYAN-EXCLUSION-REASONS: wrong outcome
Chak A and Lee T and Kinnard MF and Brock W and Faulx A and Willis J and Cooper GS and Sivak MV Jr and Goddard KA	2002	Familial aggregation of Barrett's oesophagus, oesophageal adenocarcinoma, and oesophagogastric junctional adenocarcinoma in Caucasian adults.	Gut	0017-5749 (Print)	eng	England	10.1136/gut.51.3.323	12171951	PMC1773365	| RAYYAN-EXCLUSION-REASONS: wrong outcome
Deng C and Wu S and Mei Z and He S	2023	Integration of endoscopic screening, magnification, and resection for early gastric cancer: advantages of underwater EMR (with video).	Gastrointestinal endoscopy	1097-6779 (Electronic)	eng	United States	10.1016/j.gie.2023.06.064	37394041		| RAYYAN-EXCLUSION-REASONS: wrong publication type
Ohman U and Emås S and Rubio C	1980	Relation between early and advanced gastric cancer.	American journal of surgery	0002-9610 (Print)	eng	United States	10.1016/0002-9610(80)90166-x	6158879		| RAYYAN-EXCLUSION-REASONS: wrong outcome
Liu Y and Lin D and Li L and Chen Y and Wen J and Lin Y and He X	2021	Using machine-learning algorithms to identify patients at high risk of upper gastrointestinal lesions for endoscopy.	Journal of gastroenterology and hepatology	1440-1746 (Electronic)	eng	Australia	10.1111/jgh.15530	33929063		| RAYYAN-EXCLUSION-REASONS: wrong outcome
Wang XT and Ji ZZ and Han F and Lyu B	2021	[A comparative study of new gastric cancer screening scoring system and new ABC method for screening gastric cancer and precancerous lesions].	Zhonghua nei ke za zhi	0578-1426 (Print)	chi	China	10.3760/cma.j.cn112138-20200512-00476	33663171		| RAYYAN-EXCLUSION-REASONS: wrong outcome
Christie J and Shepherd NA and Codling BW and Valori RM	1997	Gastric cancer below the age of 55: implications for screening patients with uncomplicated dyspepsia.	Gut	0017-5749 (Print)	eng	England	10.1136/gut.41.4.513	9391251	PMC1891526	| RAYYAN-EXCLUSION-REASONS: wrong population
Wang G and Pan L and Zhao J and Tang J and Fang Y and Sun H and Seesaha PK and Chen W and Chen X	2022	Case fatality rate of the adult in-patients with COVID-19 and digestive system tumors: A systematic review and meta-analysis.	Medicine	1536-5964 (Electronic)	eng	United States	10.1097/MD.0000000000029364	35758367	PMC9276255	| RAYYAN-EXCLUSION-REASONS: wrong study design
Kamangar F and Diaw L and Wei WQ and Abnet CC and Wang GQ and Roth MJ and Liu B and Lu N and Giffen C and Qiao YL and Dawsey SM	2009	Serum pepsinogens and risk of esophageal squamous dysplasia.	International journal of cancer	1097-0215 (Electronic)	eng	United States	10.1002/ijc.23918	18844222	PMC2605159	| RAYYAN-EXCLUSION-REASONS: wrong outcome
Liu W and Tian T and Liu L and Du J and Gu Y and Qin N and Yan C and Wang Z and Dai J and Fan Z	2017	A functional SNP rs1892901 in FOSL1 is associated with gastric cancer in Chinese population.	Scientific reports	2045-2322 (Electronic)	eng	England	10.1038/srep41737	28169308	PMC5294397	| RAYYAN-EXCLUSION-REASONS: wrong outcome
Konno-Shimizu M and Yamamichi N and Inada K and Kageyama-Yahara N and Shiogama K and Takahashi Y and Asada-Hirayama I and Yamamichi-Nishina M and Nakayama C and Ono S and Kodashima S and Fujishiro M and Tsutsumi Y and Ichinose M and Koike K	2013	Cathepsin E is a marker of gastric differentiation and signet-ring cell carcinoma of stomach: a novel suggestion on gastric tumorigenesis.	PloS one	1932-6203 (Electronic)	eng	United States	10.1371/journal.pone.0056766	23451082	PMC3579941	| RAYYAN-EXCLUSION-REASONS: wrong outcome
Naito Y and Uchiyama K and Kinoshita Y and Fukudo S and Joh T and Suzuki H and Takahashi S and Ueno F and Fujiwara Y and Arakawa T and Matsumoto T and Hahm KB and Kachintorn U and Syam AF and Rani AA and Sollano JD and Zhu Q	2012	A questionnaire-based survey on screening for gastric and colorectal cancer by physicians in East Asian countries in 2010.	Digestion	1421-9867 (Electronic)	eng	Switzerland	10.1159/000339342	22846219		| RAYYAN-EXCLUSION-REASONS: wrong outcome
Ning PF and Sun LP and Liu HJ and Yuan Y	2004	[Expression of pepsinogen C in gastric cancer and its precursor].	Zhonghua yi xue za zhi	0376-2491 (Print)	chi	China		15200883		| RAYYAN-EXCLUSION-REASONS: wrong outcome
Qian YY and Zhu SG and Hou X and Zhou W and An W and Su XJ and McAlindon ME and Li ZS and Liao Z	2018	Preliminary study of magnetically controlled capsule gastroscopy for diagnosing superficial gastric neoplasia.	Digestive and liver disease : official journal of the Italian Society of Gastroenterology and the Italian Association for the Study of the Liver	1878-3562 (Electronic)	eng	Netherlands	10.1016/j.dld.2018.04.013	29779696		| RAYYAN-EXCLUSION-REASONS: wrong outcome
Lordick F and Grenacher L and Röcken C and Ebert M and Moehler M and Schumacher G	2010	[Diagnosis and treatment of gastric cancer].	Deutsche medizinische Wochenschrift (1946)	1439-4413 (Electronic)	ger	Germany	10.1055/s-0030-1262460	20721843		| RAYYAN-EXCLUSION-REASONS: wrong study design
Guo LW and Liu SZ and Zhang M and Chen Q and Zhang SK and Sun XB	2018	[Multivariate analysis of the association between consumption of fried food and gastric cancer and precancerous lesions].	Zhonghua yu fang yi xue za zhi [Chinese journal of preventive medicine]	0253-9624 (Print)	chi	China	10.3760/cma.j.issn.0253-9624.2018.02.010	29429272		| RAYYAN-EXCLUSION-REASONS: foreign language
Hosseini SN and Mousavinasab SN and Moghimi MH and Fallah R	2007	Delay in diagnosis and treatment of gastric cancer: from the beginning of symptoms to surgery--an Iranian study.	The Turkish journal of gastroenterology : the official journal of Turkish Society of Gastroenterology	2148-5607 (Electronic)	eng	Turkey		17602354		| RAYYAN-EXCLUSION-REASONS: wrong study design
Feng X and Hua ZL and Qian DF and Zhou Q and Shi AW and Wei WW and Zhou JY	2019	[Cost-effectiveness and cost-benefit analysis of upper gastrointestinal cancer screening in Yangzhong City, Jiangsu Province, from 2009 to 2015].	Zhonghua yu fang yi xue za zhi [Chinese journal of preventive medicine]	0253-9624 (Print)	chi	China	10.3760/cma.j.issn.0253-9624.2019.11.008	31683397		| RAYYAN-EXCLUSION-REASONS: foreign language
Zhao L and Shen ZX and Luo HS and Yu JP	2005	Clinical investigation on coexisting of duodenal ulcer and gastric cancer in China.	International journal of clinical practice	1368-5031 (Print)	eng	India	10.1111/j.1368-5031.2005.00594.x	16178981		| RAYYAN-EXCLUSION-REASONS: wrong outcome
Guo LW and Zhang SK and Liu SZ and Yang FN and Zheng LY and Chen Q and Cao XQ and Sun XB and Zhang JG	2020	[Analysis of endoscopic screening compliance and related factors among high risk population of upper gastrointestinal cancer in urban areas of Henan Province from 2013 to 2017].	Zhonghua yu fang yi xue za zhi [Chinese journal of preventive medicine]	0253-9624 (Print)	chi	China	10.3760/cma.j.cn112150-20200304-00238	32388953		| RAYYAN-EXCLUSION-REASONS: foreign language
Zhang H and Lan X and Peng B and Li B	2019	Is total laparoscopic pancreaticoduodenectomy superior to open procedure? A meta-analysis.	World journal of gastroenterology	2219-2840 (Electronic)	eng	United States	10.3748/wjg.v25.i37.5711	31602170	PMC6785520	| RAYYAN-EXCLUSION-REASONS: wrong study design
Liu Z and Guo J and Wang S and Zhao Y and Li J and Ren W and Tang S and Xie L and Huang Y and Sun S and Huang L	2015	Evaluation of transabdominal ultrasound after oral administration of an echoic cellulose-based gastric ultrasound contrast agent for gastric cancer.	BMC cancer	1471-2407 (Electronic)	eng	England	10.1186/s12885-015-1943-0	26606926	PMC4660843	| RAYYAN-EXCLUSION-REASONS: wrong outcome
Liu Y and Wang H and Jiang H and Sun Z and Sun A	2023	Alloprevotella Can be Considered as a Potential Oral Biomarker in Intestinal Metaphase of Gastric Patients.	Studies in health technology and informatics	1879-8365 (Electronic)	eng	Netherlands	10.3233/SHTI230836	38007737		| RAYYAN-EXCLUSION-REASONS: wrong outcome
Ali, A. and Akhtar, J. and Ahmad, U. and Basheer, A.S. and Jaiswal, N. and Jahan, A.	2023	Armamentarium in Drug Delivery for Colorectal Cancer	Critical Reviews in Therapeutic Drug Carrier Systems				10.1615/CritRevTherDrugCarrierSyst.2022039241			| RAYYAN-EXCLUSION-REASONS: wrong study design
Corso, G. and Veronesi, P. and Roviello, F.	2023	Hereditary Gastric and Breast Cancer Syndrome: CDH1: One Genotype with Multiple Phenotypes	Hereditary Gastric and Breast Cancer Syndrome: CDH1: One Genotype with Multiple Phenotypes				10.1007/978-3-031-21317-5			| RAYYAN-EXCLUSION-REASONS: wrong outcome,wrong population
Bischoff, S.C. and Barazzoni, R. and Busetto, L. and Campmans-Kuijpers, M. and Cardinale, V. and Chermesh, I. and Eshraghian, A. and Kani, H.T. and Khannoussi, W. and Lacaze, L. and Léon-Sanz, M. and Mendive, J.M. and Müller, M.W. and Ockenga, J. and Tacke, F. and Thorell, A. and Vranesic Bender, D. and Weimann, A. and Cuerda, C.	2022	European guideline on obesity care in patients with gastrointestinal and liver diseases – Joint ESPEN/UEG guideline	Clinical Nutrition				10.1016/j.clnu.2022.07.003			| RAYYAN-EXCLUSION-REASONS: wrong study design
Salazar, B.E. and Pérez-Cala, T. and Gomez-Villegas, S.I. and Cardona-Zapata, L. and Pazos-Bastidas, S. and Cardona-Estepa, A. and Vélez-Gómez, D.E. and Justinico-Castro, J.A. and Bernal-Cobo, A. and Dávila-Giraldo, H.A. and Benítez-Guerra, J.C. and Valencia-Cárdenas, J.T. and Ospina, E.J. and Castaño-Llano, R. and Bravo, M.M. and Cataño-Correa, J.C. and Zabaleta, J. and Trespalacios-Rangel, A.A. and Cock-Botero, A.M. and Roldán-Pérez, M.I. and Martínez, A.	2022	The OLGA-OLGIM staging and the interobserver agreement for gastritis and preneoplastic lesion screening: a cross-sectional study	Virchows Archiv				10.1007/s00428-022-03286-8			| RAYYAN-EXCLUSION-REASONS: wrong outcome
Yuan, X.-L. and Liu, W. and Lin, Y.-X. and Deng, Q.-Y. and Gao, Y.-P. and Wan, L. and Zhang, B. and Zhang, T. and Zhang, W.-H. and Bi, X.-G. and Yang, G.-D. and Zhu, B.-H. and Zhang, F. and Qin, X.-B. and Pan, F. and Zeng, X.-H. and Chaudhry, H. and Pang, M.-Y. and Yang, J. and Zhang, J.-Y. and Hu, B.	2024	Effect of an artificial intelligence-assisted system on endoscopic diagnosis of superficial oesophageal squamous cell carcinoma and precancerous lesions: a multicentre, tandem, double-blind, randomised controlled trial	The Lancet Gastroenterology and Hepatology				10.1016/S2468-1253(23)00276-5			| RAYYAN-EXCLUSION-REASONS: wrong outcome
Yan, L. and Yuan, X. and Tang, Y. and Yang, X. and Yang, X. and Zhao, F. and Lu, Y. and Wei, L. and Fu, X. and Wang, W. and Jia, Y. and Si, Y. and Li, D.	2022	Establishment of Reference Values for Pepsinogens in Healthy Subjects of the Gansu Province: a Cross-Sectional Study	Clinical Laboratory				10.7754/Clin.Lab.2021.211020			| RAYYAN-EXCLUSION-REASONS: wrong outcome
Ivashkin, V.T. and Lapina, T.L. and Maev, I.V. and Drapkina, O.M. and Kozlov, R.S. and Sheptulin, A.A. and Trukhmanov, A.S. and Abdulkhakov, S.R. and Alekseeva, O.P. and Alekseenko, S.A. and Andreev, D.N. and Bordin, D.S. and Dekhnich, N.N. and Klyaritskaya, I.L. and Korochanskaya, N.V. and Osipenko, M.F. and Poluektova, E.A. and Sarsenbaeva, A.S. and Simanenkov, V.I. and Tkachev, A.V. and Ulyanin, A.I. and Khlynov, I.B. and Tsukanov, V.V.	2022	Clinical Practice Guidelines of Russian Gastroenterological Association, Scientific Society for the Clinical Study of Human Microbiome, Russian Society for the Prevention of Non-Communicable Diseases, Interregional Association for Clinical Microbiology and Antimicrobial Chemotherapy for Н. pylori Diagnostics and Treatment in Adults	Russian Journal of Gastroenterology, Hepatology, Coloproctology				10.22416/1382-4376-2022-32-6-72-93			| RAYYAN-EXCLUSION-REASONS: wrong outcome
Huang, X. and Xie, X. and Kang, N. and Qi, R. and Zhou, X. and Wang, Y. and Jiang, H.	2023	SERPINB5 is a novel serum diagnostic biomarker for gastric high-grade intraepithelial neoplasia and plays a role in regulation of macrophage phenotypes	Translational Oncology				10.1016/j.tranon.2023.101757			| RAYYAN-EXCLUSION-REASONS: wrong outcome
Park, J.C.	2022	Changing trends in gastric cancer incidence and mortality: The role of upper endoscopy in low-risk countries	Endoscopy				10.1055/a-1759-2829			| RAYYAN-EXCLUSION-REASONS: wrong outcome
Dong, X. and Du, L. and Luo, Z. and Xu, Y. and Wang, C. and Wang, F. and Cao, W. and Zhao, L. and Zheng, Y. and Zhu, H. and Xia, C. and Li, J. and Du, M. and Hang, D. and Ren, J. and Shi, J. and Shen, H. and Chen, W. and Li, N. and He, J.	2024	Combining fecal immunochemical testing and questionnaire-based risk assessment in selecting participants for colonoscopy screening in the Chinese National Colorectal Cancer ScreeningAU Programs:: Pleasenotethatthemajorityofspell A population-based cohort study	PLoS Medicine				10.1371/journal.pmed.1004340			| RAYYAN-EXCLUSION-REASONS: wrong outcome
Lee, J.W.J. and Zhu, F. and Srivastava, S. and Tsao, S.K.K. and Khor, C. and Ho, K.Y. and Fock, K.M. and Lim, W.C. and Ang, T.L. and Chow, W.C. and So, J.B.Y. and Koh, C.J. and Chua, S.J. and Wong, A.S.Y. and Rao, J. and Lim, L.G. and Ling, K.L. and Chia, C.-K. and Ooi, C.J. and Rajnakova, A. and Yap, W.M. and Salto-Tellez, M. and Ho, B. and Soong, R. and Chia, K.S. and Teo, Y.Y. and Teh, M. and Yeoh, K.-G.	2022	Severity of gastric intestinal metaplasia predicts the risk of gastric cancer: a prospective multicentre cohort study (GCEP)	Gut				10.1136/gutjnl-2021-324057			| RAYYAN-EXCLUSION-REASONS: wrong population
Mu, L.-X. and Wang, P. and Li, B. and Qu, Y.-M. and Gao, X.-Z. and Chu, Y.-L.	2022	Research and application of relatively precision gastric cancer screening scoring system for rural residents	Chinese Journal of Cancer Prevention and Treatment				10.16073/j.cnki.cjcpt.2022.17.02			| RAYYAN-EXCLUSION-REASONS: foreign language
Malikhova, O.A. and Ryabova, V.E. and Lozovaya, V.V. and Tumanyan, A.O. and Krylovetskaya, M.A. and Halaev, Z.V.	2022	Early gastric cancer: clinical case	Russian Medical Inquiry				10.32364/2587-6821-2022-6-6-334-340			| RAYYAN-EXCLUSION-REASONS: wrong study design
Farinati, F. and Pelizzaro, F.	2024	Gastric cancer screening in Western countries: A call to action	Digestive and Liver Disease				10.1016/j.dld.2024.02.008			| RAYYAN-EXCLUSION-REASONS: wrong study design
Chen, J. and Sun, Y. and Li, J. and Lyu, M. and Yuan, L. and Sun, J. and Chen, S. and Hu, C. and Wei, Q. and Xu, Z. and Guo, T. and Cheng, X.	2024	In-depth metaproteomics analysis of tongue coating for gastric cancer: a multicenter diagnostic research study	Microbiome				10.1186/s40168-023-01730-8			| RAYYAN-EXCLUSION-REASONS: wrong outcome
Zhuang, Z. and Yu, B. and xie, M. and zhang, Y. and Lv, B.	2022	Association of Helicobacter pylori enrichment in colorectal adenoma tissue on clinical and pathological features of adenoma	Clinics and Research in Hepatology and Gastroenterology				10.1016/j.clinre.2022.101961			| RAYYAN-EXCLUSION-REASONS: wrong outcome
Zhou, C.-B. and Pan, S.-Y. and Jin, P. and Deng, J.-W. and Xue, J.-H. and Ma, X.-Y. and Xie, Y.-H. and Cao, H. and Liu, Q. and Xie, W.-F. and Zou, X.-P. and Sheng, J.-Q. and Wang, B.-M. and Wang, H. and Ren, J.-L. and Liu, S.-D. and Sun, Y.-W. and Meng, X.-J. and Zhao, G. and Chen, J.-X. and Cui, Y. and Wang, P.-Q. and Guo, H.-M. and Yang, L. and Chen, X. and Ding, J. and Yang, X.-N. and Wang, X.-K. and Qian, A.-H. and Hou, L.-D. and Wang, Z. and Chen, Y.-X. and Fang, J.-Y.	2022	Fecal Signatures of Streptococcus anginosus and Streptococcus constellatus for Noninvasive Screening and Early Warning of Gastric Cancer	Gastroenterology				10.1053/j.gastro.2022.02.015			| RAYYAN-EXCLUSION-REASONS: wrong outcome
Collatuzzo, G. and Santucci, C. and Malvezzi, M. and La Vecchia, C. and Boffetta, P. and Negri, E.	2023	Trends in gastric cancer mortality 1990–2019 in 36 countries worldwide, with predictions to 2025, and incidence, overall and by subtype	Cancer Medicine				10.1002/cam4.5685			| RAYYAN-EXCLUSION-REASONS: wrong outcome
Zhu, X. and Lv, J. and Zhu, M. and Yan, C. and Deng, B. and Yu, C. and Guo, Y. and Ni, J. and She, Q. and Wang, T. and Wang, J. and Jiang, Y. and Chen, J. and Hang, D. and Song, C. and Gao, X. and Wu, J. and Dai, J. and Ma, H. and Yang, L. and Chen, Y. and Song, M. and Wei, Q. and Chen, Z. and Hu, Z. and Shen, H. and Ding, Y. and Li, L. and Jin, G.	2023	Development, validation, and evaluation of a risk assessment tool for personalized screening of gastric cancer in Chinese populations	BMC Medicine				10.1186/s12916-023-02864-0			| RAYYAN-EXCLUSION-REASONS: wrong outcome
van de Ven, S.E.M. and Falger, J.M. and Verhoeven, R.H.A. and Baatenburg de Jong, R.J. and Spaander, M.C.W. and Bruno, M.J. and Koch, A.D.	2021	Increased risk of second primary tumours in patients with oesophageal squamous cell carcinoma: a nationwide study in a Western population	United European Gastroenterology Journal				10.1177/2050640620977129			| RAYYAN-EXCLUSION-REASONS: background article
Wenrui, X. and Lihao, W. and Min, Z. and Yu, C. and Yu, Y. and Jieyi, C. and Xingxiang, H.	2020	Application of China consensus on the protocol of early gastric cancer screening in Guangdong province	Chinese Journal of Digestive Endoscopy				10.3760/cma.j.cn321463-20191209-00406			| RAYYAN-EXCLUSION-REASONS: foreign language
Shen, Q. and Polom, K. and Williams, C. and de Oliveira, F.M.S. and Guergova-Kuras, M. and Lisacek, F. and Karlsson, N.G. and Roviello, F. and Kamali-Moghaddam, M.	2019	A targeted proteomics approach reveals a serum protein signature as diagnostic biomarker for resectable gastric cancer	EBioMedicine				10.1016/j.ebiom.2019.05.044			| RAYYAN-EXCLUSION-REASONS: wrong outcome
Loughrey, M.B. and Ings, G. and Dickey, W. and Owen, T.A. and Coleman, H.G.	2021	Evaluating the impact of 2020 post-polypectomy surveillance guidelines in the Northern Ireland bowel cancer screening programme	Gut				10.1136/gutjnl-2020-321502			| RAYYAN-EXCLUSION-REASONS: wrong outcome,wrong population
Dziewas, R. and Michou, E. and Trapl-Grundschober, M. and Lal, A. and Arsava, E.M. and Bath, P.M. and Clavé, P. and Glahn, J. and Hamdy, S. and Pownall, S. and Schindler, A. and Walshe, M. and Wirth, R. and Wright, D. and Verin, E.	2021	European Stroke Organisation and European Society for Swallowing Disorders guideline for the diagnosis and treatment of post-stroke dysphagia	European Stroke Journal				10.1177/23969873211039721			| RAYYAN-EXCLUSION-REASONS: wrong outcome
Zhang, Z.-Y. and Wu, Z.-Q. and Lu, L.-Z. and Fan, P. and Zhao, G.-Y. and Liu, J.-D. and Li, S.-H. and Wang, X.-P.	2019	Analysis of the upper gastrointestinal cancer screening and follow-up results in Liangzhou District of Wuwei City from 2009 to 2017	Chinese Journal of Cancer Prevention and Treatment				10.16073/j.cnki.cjcpt.2019.23.02			| RAYYAN-EXCLUSION-REASONS: foreign language
Xu, J. and Wei, J. and Cui, H. and Xu, Q. and Zhang, X. and Wu, W. and Wei, J.	2020	A nationwide survey of perioperative nutritional management of patients undergoing pancreatoduo-denectomy: a report from 64 level A tertiary hospitals	Chinese Journal of Digestive Surgery				10.3760/cma.j.cn115610-20200929-00640			| RAYYAN-EXCLUSION-REASONS: wrong outcome
Liu, K. and Qin, M. and Huang, J.	2020	The prescreening tool for gastric cancer in China	Gut				10.1136/gutjnl-2019-319591			| RAYYAN-EXCLUSION-REASONS: wrong publication type
Nguyen, T.H. and Thrift, A.P. and Rugge, M. and El-Serag, H.B.	2021	Prevalence of Barrett's esophagus and performance of societal screening guidelines in an unreferred primary care population of U.S. veterans	Gastrointestinal Endoscopy				10.1016/j.gie.2020.06.032			| RAYYAN-EXCLUSION-REASONS: background article
Alihosseini, S. and Jaberinezhad, M. and SadeghpourHeravi, F. and Ghotaslou, R. and Ebrahimzadeh Leylabadlo, H.	2020	Invasive and non-invasive Helicobacter pylori diagnostic methods in Iran	Gene Reports				10.1016/j.genrep.2020.100749			| RAYYAN-EXCLUSION-REASONS: background article
Lei, T. and Tan, F. and Hou, Z. and Liu, P. and Zhao, X. and Liu, H.	2021	Hepatitis B Virus Reactivation in Gastrointestinal Stromal Tumor Patients Treated With Imatinib	Frontiers in Oncology				10.3389/fonc.2020.596500			| RAYYAN-EXCLUSION-REASONS: background article
Rahou, F.Z. and Miry, A. and Bennani, A. and Bouziane, M.	2020	Neurofibromatosis type 1 associated multiple and cystic gastrointestinal tumors: 02 case reports	International Journal of Surgery Case Reports				10.1016/j.ijscr.2020.09.072			| RAYYAN-EXCLUSION-REASONS: background article,wrong study design
Oliveros, R. and Pinilla, R.E. and Navia, H.F.	2019	Gastric cancer is a preventable disease: Strategies for intervention in its natural history	Revista Colombiana de Gastroenterologia				10.22516/25007440.394			| RAYYAN-EXCLUSION-REASONS: wrong study design
Cai, X. and Ji, L. and Yang, C. and Zhou, B. and Wang, H. and Xia, M. and Wu, R. and Cai, Y. and Zhou, Z. and Yang, S. and Liu, Z. and Zhan, Q.	2021	Screening and analysis of gastric cancer in large-scale natural population in Wuxi	Chinese Journal of Digestive Endoscopy				10.3760/cma.j.cn321463-20200803-00677			| RAYYAN-EXCLUSION-REASONS: wrong outcome,foreign language
Deng K and Lin S and Zhou L and Li Y and Chen M and Wang Y and Li Y	2012	High levels of aromatic amino acids in gastric juice during the early stages of gastric cancer progression.	PloS one	1932-6203 (Electronic)	eng	United States	10.1371/journal.pone.0049434	23152906	PMC3496670	| RAYYAN-EXCLUSION-REASONS: wrong outcome
Wang G and Hao C and Lai S	2002	Endoscopic study on cancer of gastric cardia in the high incidence areas of China.	Zhonghua zhong liu za zhi [Chinese journal of oncology]	0253-3766 (Print)	eng	China		12408770		| RAYYAN-EXCLUSION-REASONS: wrong outcome
Wen DG and Wang SJ and Zhang LW and Zhou W and Yu WF and Wang XL	2009	Natural history of esophageal and gastric cardia precursor by repetitive endoscope screening with 425 adults in a high-risk area in China.	Cancer epidemiology	1877-783X (Electronic)	eng	Netherlands	10.1016/j.canep.2009.06.002	19679056		| RAYYAN-EXCLUSION-REASONS: wrong outcome
McColl KE	2005	Screening for early gastric cancer.	Gut	0017-5749 (Print)	eng	England	10.1136/gut.2004.058461	15888773	PMC1774525	| RAYYAN-EXCLUSION-REASONS: wrong publication type
Ge Q and Liu Y and Yang F and Sun G and Guo J and Sun S	2023	Chinese Pedigree with Hereditary Gastrointestinal Stromal Tumors: A Case Report and Literature Review.	International journal of molecular sciences	1422-0067 (Electronic)	eng	Switzerland	10.3390/ijms24010830	36614290	PMC9820900	| RAYYAN-EXCLUSION-REASONS: wrong outcome,wrong study design
Carneiro F and Huntsman DG and Smyrk TC and Owen DA and Seruca R and Pharoah P and Caldas C and Sobrinho-Simões M	2004	Model of the early development of diffuse gastric cancer in E-cadherin mutation carriers and its implications for patient screening.	The Journal of pathology	0022-3417 (Print)	eng	England	10.1002/path.1564	15141383		| RAYYAN-EXCLUSION-REASONS: wrong population
Fang YJ and Liou JM and Chen CC and Lee JY and Hsu YC and Chen MJ and Tseng PH and Chen CC and Chang CY and Yang TH and Chang WH and Wu JY and Wang HP and Luo JC and Lin JT and Shun CT and Wu MS	2015	Distinct aetiopathogenesis in subgroups of functional dyspepsia according to the Rome III criteria.	Gut	1468-3288 (Electronic)	eng	England	10.1136/gutjnl-2014-308114	25406127	PMC4602241	| RAYYAN-EXCLUSION-REASONS: wrong outcome
Ma JL and Zhang L and Pan KF and Liu WD and Feng GS and You WC	2005	[Helicobacter pylori and the progression of gastric cancer: a 10-year cohort study].	Zhonghua yi xue za zhi	0376-2491 (Print)	chi	China		16324316		| RAYYAN-EXCLUSION-REASONS: wrong outcome,foreign language
Yi L and Zhao T and Li YY and Chen WQ and Zhao DL	2017	[Analysis of incidence and mortality for upper digestive tract cancers and results of early detection and treatment program in Feicheng, Shandong Province].	Zhonghua yu fang yi xue za zhi [Chinese journal of preventive medicine]	0253-9624 (Print)	chi	China	10.3760/cma.j.issn.0253-9624.2017.05.007	28464590		| RAYYAN-EXCLUSION-REASONS: foreign language
Corsi Sotelo Ó and Pizarro Rojas M and Rollán Rodríguez A and Silva Figueroa V and Araya Jofré R and Bufadel Godoy ME and Cortés González P and González Donoso R and Fuentes López E and Latorre Selvat G and Medel-Jara P and Reyes Placencia D and Pizarro Véliz M and Garchitorena Marqués MJ and Zegers Vial MT and Crispi Galleguillos F and Espinoza MA and Riquelme Pérez A	2024	Chilean consensus by expert panel using the Delphi technique for primary and secondary prevention of gastric cancer.	Gastroenterologia y hepatologia	0210-5705 (Print)	["eng", "spa"]	Spain	10.1016/j.gastrohep.2024.01.008	38311004		| RAYYAN-EXCLUSION-REASONS: wrong study design
Li Z and Zuo XL and Li CQ and Zhou CJ and Liu J and Goetz M and Kiesslich R and Wu KC and Fan DM and Li YQ	2013	In vivo molecular imaging of gastric cancer by targeting MG7 antigen with confocal laser endomicroscopy.	Endoscopy	1438-8812 (Electronic)	eng	Germany	10.1055/s-0032-1325762	23364839		| RAYYAN-EXCLUSION-REASONS: wrong outcome
Nasrollahzadeh D and Aghcheli K and Sotoudeh M and Shakeri R and Persson EC and Islami F and Kamangar F and Abnet CC and Boffetta P and Engstrand L and Dawsey SM and Malekzadeh R and Ye W	2011	Accuracy and cut-off values of pepsinogens I, II and gastrin 17 for diagnosis of gastric fundic atrophy: influence of gastritis.	PloS one	1932-6203 (Electronic)	eng	United States	10.1371/journal.pone.0026957	22066020	PMC3204997	| RAYYAN-EXCLUSION-REASONS: wrong outcome
You WC and Zhang L and Gail MH and Ma JL and Chang YS and Blot WJ and Li JY and Zhao CL and Liu WD and Li HQ and Hu YR and Bravo JC and Correa P and Xu GW and Fraumeni JF Jr	1998	Helicobacter pylori infection, garlic intake and precancerous lesions in a Chinese population at low risk of gastric cancer.	International journal of epidemiology	0300-5771 (Print)	eng	England	10.1093/ije/27.6.941	10024185		| RAYYAN-EXCLUSION-REASONS: wrong population
Li JY and Taylor PR and Li B and Dawsey S and Wang GQ and Ershow AG and Guo W and Liu SF and Yang CS and Shen Q and et al.	1993	Nutrition intervention trials in Linxian, China: multiple vitamin/mineral supplementation, cancer incidence, and disease-specific mortality among adults with esophageal dysplasia.	Journal of the National Cancer Institute	0027-8874 (Print)	eng	United States	10.1093/jnci/85.18.1492	8360932		| RAYYAN-EXCLUSION-REASONS: wrong outcome
Haj-Sheykholeslami A and Rakhshani N and Amirzargar A and Rafiee R and Shahidi SM and Nikbin B and Khosravi F and Massarrat S	2008	Serum pepsinogen I, pepsinogen II, and gastrin 17 in relatives of gastric cancer patients: comparative study with type and severity of gastritis.	Clinical gastroenterology and hepatology : the official clinical practice journal of the American Gastroenterological Association	1542-7714 (Electronic)	eng	United States	10.1016/j.cgh.2007.11.016	18237867		| RAYYAN-EXCLUSION-REASONS: wrong outcome,wrong population
Yamazaki S and Takayama T and Nakamura M and Higaki T and Matsuoka S and Mizuno S and Moriyama M	2014	Prophylactic impact of endoscopic treatment for esophageal varices in liver resection: a prospective study.	Journal of gastroenterology	1435-5922 (Electronic)	eng	Japan	10.1007/s00535-013-0841-y	23775207		| RAYYAN-EXCLUSION-REASONS: wrong population
Sjomina O and Pavlova J and Daugule I and Janovic P and Kikuste I and Vanags A and Tolmanis I and Rudzite D and Polaka I and Kojalo I and Liepniece-Karele I and Isajevs S and Santare D and Pirags V and Pahomova J and Dzerve V and Tzivian L and Erglis A and Leja M	2018	Pepsinogen test for the evaluation of precancerous changes in gastric mucosa: a population-based study.	Journal of gastrointestinal and liver diseases : JGLD	1842-1121 (Electronic)	eng	Romania	10.15403/jgld.2014.1121.271.pep	29557410		| RAYYAN-EXCLUSION-REASONS: wrong outcome
Wang GQ and Wei WW	2019	[A new transition of the screening, early diagnosis and early treatment project of the upper gastrointestinal cancer: opportunistic screening].	Zhonghua yu fang yi xue za zhi [Chinese journal of preventive medicine]	0253-9624 (Print)	chi	China	10.3760/cma.j.issn.0253-9624.2019.11.002	31683391		| RAYYAN-EXCLUSION-REASONS: wrong outcome,wrong study design
Yin L and Wang S and Zuo S	2018	Water-jet outer sheath with braided shape memory polymer tubes for upper gastrointestinal tract screening.	The international journal of medical robotics + computer assisted surgery : MRCAS	1478-596X (Electronic)	eng	England	10.1002/rcs.1944	30105839		| RAYYAN-EXCLUSION-REASONS: wrong outcome
Liou JM and Lin JT and Wang HP and Huang SP and Lee YC and Shun CT and Lin MT and Wu MS	2005	The optimal age threshold for screening upper endoscopy for uninvestigated dyspepsia in Taiwan, an area with a higher prevalence of gastric cancer in young adults.	Gastrointestinal endoscopy	0016-5107 (Print)	eng	United States	10.1016/s0016-5107(05)00366-4	15933682		| RAYYAN-EXCLUSION-REASONS: wrong outcome
Lagergren J	2000	[Increased incidence of adenocarcinoma of the esophagus and cardia. Reflux and obesity are strong and independent risk factors according to the SECC study].	Lakartidningen	0023-7205 (Print)	swe	Sweden		10826353		| RAYYAN-EXCLUSION-REASONS: wrong outcome,wrong population
Niu X and Wei WQ and Hao CQ and Song GH and Li J and Hua ZL and Li YW and Chang J and Wang XZ and Zhao DL and Wang GQ and Hsieh E and Qiao YL	2014	Evaluation of routine biopsies in endoscopic screening for esophagogastric junction cancer.	World journal of gastroenterology	2219-2840 (Electronic)	eng	United States	10.3748/wjg.v20.i17.5074	24803821	PMC4009543	| RAYYAN-EXCLUSION-REASONS: wrong population
Bakulina N and Tikhonov S and Malkov V and Vorobyev S and Belyakov I and Peshkova N and Belko E and Syrjänen K	2022	Non-invasive Screening of Autoimmune Atrophic Gastritis in Asymptomatic Subjects by Serological Biomarker Test (GastroPanel(®)).	Anticancer research	1791-7530 (Electronic)	eng	Greece	10.21873/anticanres.15624	35220247		| RAYYAN-EXCLUSION-REASONS: wrong outcome,wrong screening method
Cao XY and Jia ZF and Jin MS and Cao DH and Kong F and Suo J and Jiang J	2012	Serum pepsinogen II is a better diagnostic marker in gastric cancer.	World journal of gastroenterology	2219-2840 (Electronic)	eng	United States	10.3748/wjg.v18.i48.7357	23326145	PMC3544042	| RAYYAN-EXCLUSION-REASONS: wrong outcome
Zhang WJ and Sui YX and Budha A and Zheng JB and Sun XJ and Hou YC and Wang TD and Lu SY	2012	Affinity peptide developed by phage display selection for targeting gastric cancer.	World journal of gastroenterology	2219-2840 (Electronic)	eng	United States	10.3748/wjg.v18.i17.2053	22563192	PMC3342603	| RAYYAN-EXCLUSION-REASONS: wrong outcome
Gurzu S and Bara T and Bara TJ and Turcu M and Mardare CV and Jung I	2017	Gastric Burkitt lymphoma: A case report and literature review.	Medicine	1536-5964 (Electronic)	eng	United States	10.1097/MD.0000000000008954	29245266	PMC5728881	| RAYYAN-EXCLUSION-REASONS: wrong outcome,wrong study design
Varis K and Sipponen P and Laxén F and Samloff IM and Huttunen JK and Taylor PR and Heinonen OP and Albanes D and Sande N and Virtamo J and Härkönen M	2000	Implications of serum pepsinogen I in early endoscopic diagnosis of gastric cancer and dysplasia. Helsinki Gastritis Study Group.	Scandinavian journal of gastroenterology	0036-5521 (Print)	eng	England	10.1080/003655200750023011	11063155		| RAYYAN-EXCLUSION-REASONS: wrong outcome,wrong population
Liu K and Liu B and Wang Y and Zhao Q and Wu Q and Li B	2023	Evaluation of Raman spectroscopy combined with the gated recurrent unit serum detection method in early screening of gastrointestinal cancer.	The Analyst	1364-5528 (Electronic)	eng	England	10.1039/d3an01259j	37902303		| RAYYAN-EXCLUSION-REASONS: wrong outcome
Greene FL	1989	Gastroscopic screening of the post-gastrectomy stomach. Relationship of dysplasia to remnant cancer.	The American surgeon	0003-1348 (Print)	eng	United States		2913903		| RAYYAN-EXCLUSION-REASONS: wrong outcome,wrong population
Miao XP and Li JS and Li HY and Zeng SP and Zhao Y and Zeng JZ	2007	Expression of ornithine decarboxylase in precancerous and cancerous gastric lesions.	World journal of gastroenterology	1007-9327 (Print)	eng	United States	10.3748/wjg.v13.i20.2867	17569126	PMC4395642	| RAYYAN-EXCLUSION-REASONS: wrong outcome
Tatemichi M and Sasazuki S and Inoue M and Tsugane S	2009	Clinical significance of IgG antibody titer against Helicobacter pylori.	Helicobacter	1523-5378 (Electronic)	eng	England	10.1111/j.1523-5378.2009.00681.x	19702853		| RAYYAN-EXCLUSION-REASONS: wrong outcome
Galvis-García E and Vega-González FJ and Emura F and Teramoto-Matsubara Ó and Sánchez-Robles JC and Rodríguez-Vanegas G and Sobrino-Cossío S	2023	Inteligencia artificial en la colonoscopia de tamizaje y la disminución del error.	Cirugia y cirujanos	2444-054X (Electronic)	eng	Mexico	10.24875/CIRU.22000446	37433141		| RAYYAN-EXCLUSION-REASONS: wrong outcome
Zhao E and Cao H	2017	[Development and progress of diagnosis and treatment for gastric cancer in China--what inspiration we gained from Japan and Korea].	Zhonghua wei chang wai ke za zhi = Chinese journal of gastrointestinal surgery	1671-0274 (Print)	chi	China		29130221		| RAYYAN-EXCLUSION-REASONS: wrong outcome,foreign language,wrong population
Qin D and Wang G and Zhang X and Zuo J and Yuan F and Li M and Geng C and Wang L and Jv C and Chen J	1995	Inspection for gastric occult blood at regular intervals is the optimum program for the screening of esophageal-gastric cancer.	Annali italiani di chirurgia	0003-469X (Print)	eng	Italy		7668481		| RAYYAN-EXCLUSION-REASONS: no article available,wrong publication type
Haruma K and Kamada T and Murao T and Yamanaka Y and Ohsawa M and Shiotani A and Inoue K	2013	[European guideline for the management of precancerous conditions in the stomach and it's application to Japan].	Nihon rinsho. Japanese journal of clinical medicine	0047-1852 (Print)	jpn	Japan		23967683		| RAYYAN-EXCLUSION-REASONS: wrong study design
Cho A and Chaudhry A and Minsky-Primus L and Tso A and Perez-Perez G and Diehl D and Marcus SG and Gany FM	2006	Acceptance of repeat esophagogastroduodenoscopy to detect gastric cancer in a Chinese immigrant cohort.	Journal of clinical gastroenterology	0192-0790 (Print)	eng	United States	10.1097/00004836-200608000-00009	16917402		| RAYYAN-EXCLUSION-REASONS: wrong outcome,wrong population
Schuermans VNE and Li Z and Jongen ACHM and Wu Z and Shi J and Ji J and Bouvy ND	2018	Pilot Study: Detection of Gastric Cancer From Exhaled Air Analyzed With an Electronic Nose in Chinese Patients.	Surgical innovation	1553-3514 (Electronic)	eng	United States	10.1177/1553350618781267	29909757	PMC6166235	| RAYYAN-EXCLUSION-REASONS: wrong outcome
Mahadeva S and Goh KL	2003	Can a non-invasive strategy for managing young dyspeptics be safely implemented in Asia?	Journal of gastroenterology and hepatology	0815-9319 (Print)	eng	Australia	10.1046/j.1440-1746.2003.02927.x	12653882		| RAYYAN-EXCLUSION-REASONS: wrong study design
Sadjadi A and Yazdanbod A and Lee YY and Boreiri M and Samadi F and Alizadeh BZ and Islami F and Fyfe V and Babaei M and Namazi MJ and Going JJ and Sotoudeh M and de Bock GH and Malekzadeh R and Derakhshan MH	2013	Serum ghrelin; a new surrogate marker of gastric mucosal alterations in upper gastrointestinal carcinogenesis.	PloS one	1932-6203 (Electronic)	eng	United States	10.1371/journal.pone.0074440	24098650	PMC3787044	| RAYYAN-EXCLUSION-REASONS: wrong outcome
Uehara G and Nago A and Espinoza R and Vargas G and Astete M and Morán L and Nuñez N and Mayuri C and Valdivia M and Chávez M and Moreno C	2007	[Optimal age for gastric cancer screening in patients with dyspepsia without alarm symptoms].	Revista de gastroenterologia del Peru : organo oficial de la Sociedad de Gastroenterologia del Peru	1022-5129 (Print)	spa	Peru		18183275		| RAYYAN-EXCLUSION-REASONS: wrong outcome,wrong population
Chacaltana A and Urday C and Ramon W and Rodríguez C and Espinoza J and Velarde H and Rodríguez I and Lucho E and Rauch E	2009	[Prevalence, clinical-endoscopic characteristics and predictive factors of Barrett's Esophagus in endoscopic screening for gastric cancer].	Revista de gastroenterologia del Peru : organo oficial de la Sociedad de Gastroenterologia del Peru	1022-5129 (Print)	spa	Peru		19424405		| RAYYAN-EXCLUSION-REASONS: wrong outcome
Zhou Y and Li HY and Zhang JJ and Chen XY and Ge ZZ and Li XB	2016	Operative link on gastritis assessment stage is an appropriate predictor of early gastric cancer.	World journal of gastroenterology	2219-2840 (Electronic)	eng	United States	10.3748/wjg.v22.i13.3670	27053859	PMC4814653	| RAYYAN-EXCLUSION-REASONS: wrong outcome
Seppälä, T.T. and Latchford, A. and Negoi, I. and Sampaio Soares, A. and Jimenez-Rodriguez, R. and Evans, D.G. and Ryan, N. and Crosbie, E.J. and Dominguez-Valentin, M. and Burn, J. and Kloor, M. and Knebel Doeberitz, M.V. and Duijnhoven, F.J.B.V. and Quirke, P. and Sampson, J.R. and Møller, P. and Möslein, G.	2021	European guidelines from the EHTG and ESCP for Lynch syndrome: An updated third edition of the Mallorca guidelines based on gene and gender	British Journal of Surgery				10.1002/bjs.11902			| RAYYAN-EXCLUSION-REASONS: wrong outcome,wrong population,wrong publication type
Yang, Z. and Feng, X. and Zhang, P. and Chen, T. and Qiu, H. and Zhou, Z. and Li, G. and Tao, K.X. and Li, Y.	2019	Clinicopathological features and prognosis of 276 cases of primary small (≤ 2 cm) gastric gastrointestinal stromal tumors: a multicenter data review	Surgical Endoscopy				10.1007/s00464-018-6564-7			| RAYYAN-EXCLUSION-REASONS: wrong outcome
Ji, R. and Zhang, Z. and Zhang, J. and Wu, Z. and Li, M. and Ye, Y. and Li, X. and An, F. and Xu, C. and Lu, L. and Fan, P. and Chen, Z. and Guo, Q. and Wang, Y. and Wang, X. and Li, Y. and Zhang, J. and Guan, Q. and Hu, X. and Yang, T. and Liu, J. and Qiao, L. and Zheng, Y. and Zhou, Y.	2021	Cohort Profile: A population-based cohort for the study of gastric cancer in northwest area of China (Wuwei Cohort)	International Journal of Epidemiology				10.1093/ije/dyab083			| RAYYAN-EXCLUSION-REASONS: wrong study design
Venerito, M. and Link, A. and Rokkas, T. and Malfertheiner, P.	2019	Review: Gastric cancer—Clinical aspects	Helicobacter				10.1111/hel.12643			| RAYYAN-EXCLUSION-REASONS: wrong outcome
Jia, S.-C. and Xu, W. and Shen, X.-R. and Liu, R. and Zha, Z.-Q. and Wang, D.-B. and Liu, Z.-R.	2020	Analysis of esophagus cancer screening results by using idone staining and endoscopy in Anhiui Province,China	Chinese Journal of Cancer Prevention and Treatment				10.16073/j.cnki.cjcpt.2020.03.01			| RAYYAN-EXCLUSION-REASONS: wrong outcome
Liu, X. and Zhang, M. and Luo, R. and Mo, K. and He, X.	2021	Significance of pepsinogen in screening for gastric intestinal metaplasia in Guangdong, China	Journal of International Medical Research				10.1177/0300060521990495			| RAYYAN-EXCLUSION-REASONS: wrong outcome
Wu, R. and Yang, C. and Ji, L. and Fan, Z.-N. and Tao, Y.-W. and Zhan, Q.	2020	Prevalence of gastric cancer precursors in gastroscopy-screened adults by family history of gastric cancer and of cancers other than gastric	BMC Cancer				10.1186/s12885-020-07612-8			| RAYYAN-EXCLUSION-REASONS: wrong population
Monahan, K.J. and Bradshaw, N. and Dolwani, S. and Desouza, B. and Dunlop, M.G. and East, J.E. and Ilyas, M. and Kaur, A. and Lalloo, F. and Latchford, A. and Rutter, M.D. and Tomlinson, I. and Thomas, H.J.W. and Hill, J.	2020	Guidelines for the management of hereditary colorectal cancer from the British Society of Gastroenterology (BSG)/Association of Coloproctology of Great Britain and Ireland (ACPGBI)/United Kingdom Cancer Genetics Group (UKCGG)	Gut				10.1136/gutjnl-2019-319915			| RAYYAN-EXCLUSION-REASONS: wrong study design
Li, J. and Chen, R. and Wei, W.-Q. and Wang, G.-Q. and Li, B. and Qiao, L.	2020	Influence of endoscopic screening on upper gastrointestinal cancer mortality in Yanting County	Chinese Journal of Cancer Prevention and Treatment				10.16073/j.cnki.cjcpt.2020.18.09			| RAYYAN-EXCLUSION-REASONS: foreign language
Chan, W.L. and Lam, K.O. and Lee, V.H.F. and Davidson, M. and So, T.H. and Li, J.S. and Chau, I. and Kwong, D.L.W.	2019	Gastric Cancer – From Aetiology to Management: Differences Between the East and the West	Clinical Oncology				10.1016/j.clon.2019.05.012			| RAYYAN-EXCLUSION-REASONS: wrong study design
Wen, D. and Wen, J. and Zou, W. and Yang, Y. and Wen, X. and Chen, Y. and Akazawa, K. and Geng, C. and Shan, B.	2020	Site-Specific Variation in Familial Cancer as Suggested by Family History, Multiple Primary Cancer, Age at Onset, and Sex Ratio Associated With Upper, Middle, and Lower Third Esophageal and Gastric Cardia Carcinoma	Frontiers in Oncology				10.3389/fonc.2020.579379			| RAYYAN-EXCLUSION-REASONS: wrong outcome
Russo, A.E. and Strong, V.E.	2019	Gastric cancer etiology and management in Asia and the west	Annual Review of Medicine				10.1146/annurev-med-081117-043436			| RAYYAN-EXCLUSION-REASONS: wrong study design
Chen WF and Li QL and Zhou PH and Xu MD and Zhang YQ and Zhong YS and Ma LL and Qin WZ and Hu JW and Cai MY and Yao LQ	2012	[Clinical value of different magnifying chromoendoscopy methods in screening gastric precancerous lesions and early cancers].	Zhonghua wei chang wai ke za zhi = Chinese journal of gastrointestinal surgery	1671-0274 (Print)	chi	China		22851064		| RAYYAN-EXCLUSION-REASONS: wrong outcome,foreign language
Nam SY and Choi IJ and Park KW and Ryu KH and Kim BC and Sohn DK and Nam BH and Kim CG	2010	Risk of hemorrhagic gastropathy associated with colonoscopy bowel preparation using oral sodium phosphate solution.	Endoscopy	1438-8812 (Electronic)	eng	Germany	10.1055/s-0029-1243797	20140827		| RAYYAN-EXCLUSION-REASONS: wrong outcome,wrong population
Cho KB and Jeon WJ and Kim JJ	2011	Worldwide experiences of endoscopic submucosal dissection: not just Eastern acrobatics.	World journal of gastroenterology	2219-2840 (Electronic)	eng	United States	10.3748/wjg.v17.i21.2611	21677828	PMC3110922	| RAYYAN-EXCLUSION-REASONS: wrong outcome
Wu CW and Wong GL and Wong VW and Yam TF and Yip TC and Wong AC and Chan BW and Fong MM and Lai JC and Tse YK and Lee KF and Mok TS and Chan HL and Lui RN and Chan SL and Ng KK	2023	Baveno VII criteria identify varices needing treatment in patients with hepatocellular carcinoma of different Barcelona Clinic Liver Cancer stages.	Journal of gastroenterology and hepatology	1440-1746 (Electronic)	eng	Australia	10.1111/jgh.16218	37218373		| RAYYAN-EXCLUSION-REASONS: wrong outcome,wrong population
Zargar A and Miroliaee A and Ahmadi Gooraji S and Hajaghamohammadi A	2015	Determination of Effective Factors on Survival of GI Cancers: Results of Five Years Follow up in Iranian Population.	Global journal of health science	1916-9736 (Print)	eng	Canada	10.5539/gjhs.v8n6p256	26755479	PMC4954912	| RAYYAN-EXCLUSION-REASONS: wrong outcome
Zhang J and Wang F and Zhang Y and Quan P and Liu S and Sun X and Lu J	2014	[Analysis of results of endoscopic screening of esophageal, gastric cardia and gastric cancers in high risk population].	Zhonghua zhong liu za zhi [Chinese journal of oncology]	0253-3766 (Print)	chi	China		24796469		| RAYYAN-EXCLUSION-REASONS: foreign language
Silva S and Filipe MI	1986	Intestinal metaplasia and its variants in the gastric mucosa of Portuguese subjects: a comparative analysis of biopsy and gastrectomy material.	Human pathology	0046-8177 (Print)	eng	United States	10.1016/s0046-8177(86)80082-x	3759069		| RAYYAN-EXCLUSION-REASONS: wrong outcome
Pan S and He QC and Zhou BS and Yuan Y	2005	[Study on health economics regarding the screening of gastric cancer in Zhuanghe high risk area].	Zhonghua liu xing bing xue za zhi = Zhonghua liuxingbingxue zazhi	0254-6450 (Print)	chi	China		16536299		| RAYYAN-EXCLUSION-REASONS: foreign language
Tachibana M and Yoshimura H and Kinugasa S and Hashimoto N and Dhar DK and Abe S and Monden N and Nagasue N	1997	Clinicopathological features of superficial squamous cell carcinoma of the esophagus.	American journal of surgery	0002-9610 (Print)	eng	United States	10.1016/S0002-9610(97)00046-9	9240952		| RAYYAN-EXCLUSION-REASONS: wrong outcome
Liang S and Li K and Gong J and Wang J and Ma H and Wang G	2015	[Results of the endoscopic screening program of esophageal and gastric cardia cancers using iodine staining in Feicheng, Shandong Province, from 2006 to 2012].	Zhonghua zhong liu za zhi [Chinese journal of oncology]	0253-3766 (Print)	chi	China		26463335		| RAYYAN-EXCLUSION-REASONS: foreign language
Chen X and Cao H and Wang S and Wang D and Xu M and Piao M and Wang B	2016	Endoscopic submucosal dissection for silent gastric Dieulafoy lesions mimicking gastrointestinal stromal tumors: Report of 7 cases-a case report series.	Medicine	1536-5964 (Electronic)	eng	United States	10.1097/MD.0000000000004829	27603399	PMC5023922	| RAYYAN-EXCLUSION-REASONS: wrong outcome,wrong study design
Cherrez Ojeda I and Calderon JC and Plaza K and Vanegas E and Cherrez A and Cano J	2015	Urticaria as initial finding of a patient with carcinoid tumor.	The World Allergy Organization journal	1939-4551 (Print)	eng	United States	10.1186/s40413-015-0083-y	26681999	PMC4675029	| RAYYAN-EXCLUSION-REASONS: wrong outcome
Nakashima H and Kawahira H and Kawachi H and Sakaki N	2020	Endoscopic three-categorical diagnosis of Helicobacter pylori infection using linked color imaging and deep learning: a single-center prospective study (with video).	Gastric cancer : official journal of the International Gastric Cancer Association and the Japanese Gastric Cancer Association	1436-3305 (Electronic)	eng	Japan	10.1007/s10120-020-01077-1	32382973		| RAYYAN-EXCLUSION-REASONS: wrong outcome
Lai SQ and Wang GQ	2005	[Public screening for early carcinoma of gastric cardia: rule of carcinogenetic development observed by endoscopy].	Zhonghua zhong liu za zhi [Chinese journal of oncology]	0253-3766 (Print)	chi	China	10.1007/s10330-005-0447-9	15946547		| RAYYAN-EXCLUSION-REASONS: wrong outcome,foreign language
Wu ZJ and Lin Y and Xiao J and Wu LC and Liu JG	2014	Clinical significance of colonoscopy in patients with upper gastrointestinal polyps and neoplasms: a meta-analysis.	PloS one	1932-6203 (Electronic)	eng	United States	10.1371/journal.pone.0091810	24637723	PMC3956699	| RAYYAN-EXCLUSION-REASONS: wrong study design
Han Z and Guo X and Peng C and Zhang W and Nan X and Wan M and Li Y and Li Y	2024	Esophagogastroscopic Abnormalities Potentially Guided Patients Younger than 50 Years Old to Undergo Colonoscopy Earlier: A Retrospective Cross-Sectional Study.	Digestive diseases and sciences	1573-2568 (Electronic)	eng	United States	10.1007/s10620-023-08158-y	37989896		| RAYYAN-EXCLUSION-REASONS: wrong outcome
Chaunzwa TL and O'Shea J and Boggs NA and Schwartz JI and Gibson J and Gielissen KA	2018	Hemolytic Anemia and Gastric Carcinoid in a Russian Seafarer: Highlighting the Role of Diagnostic Technologies in Modern Clinical Practice.	The Yale journal of biology and medicine	1551-4056 (Electronic)	eng	United States		30258311	PMC6153615	| RAYYAN-EXCLUSION-REASONS: wrong outcome
Yu M and Zheng HC and Xia P and Takahashi H and Masuda S and Takano Y and Xu HM	2010	Comparison in pathological behaviours & prognosis of gastric cancers from general hospitals between China & Japan.	The Indian journal of medical research	0971-5916 (Print)	eng	India		20847376		| RAYYAN-EXCLUSION-REASONS: wrong outcome
Zhao Y and Zhang J and Yang D and Tang Z and Wang Q	2019	Feasibility of laparoscopic total gastrectomy for advanced Siewert type Ⅱ and type Ⅲ esophagogastric junction carcinoma: A propensity score-matched case-control study.	Asian journal of surgery	0219-3108 (Electronic)	eng	Netherlands	10.1016/j.asjsur.2018.12.014	30685144		| RAYYAN-EXCLUSION-REASONS: wrong outcome
Roman LD and Lukyanchuk R and Sablin OA and Araslanova EI and Eklund C and Hendolin P and Paloheimo L and Syrjänen K	2016	Prevalence of H. pylori Infection and Atrophic Gastritis in a Population-based Screening with Serum Biomarker Panel (GastroPanel®) in St. Petersburg.	Anticancer research	1791-7530 (Electronic)	eng	Greece		27466521		| RAYYAN-EXCLUSION-REASONS: wrong outcome
Kono S and Gotoda T and Yoshida S and Oda I and Kondo H and Gatta L and Naylor G and Dixon M and Moriyasu F and Axon A	2015	Can endoscopic atrophy predict histological atrophy? Historical study in United Kingdom and Japan.	World journal of gastroenterology	2219-2840 (Electronic)	eng	United States	10.3748/wjg.v21.i46.13113	26673849	PMC4674730	| RAYYAN-EXCLUSION-REASONS: wrong outcome
He CY and Sun LP and Gong YH and Xu Q and Dong NN and Yuan Y	2011	Serum pepsinogen II: a neglected but useful biomarker to differentiate between diseased and normal stomachs.	Journal of gastroenterology and hepatology	1440-1746 (Electronic)	eng	Australia	10.1111/j.1440-1746.2011.06692.x	21303408		| RAYYAN-EXCLUSION-REASONS: wrong outcome
Joukar F and Yeganeh S and Shafaghi A and Mahjoub-Jalali MR and Hassanipour S and Santacroce L and Mavaddati S and Mansour-Ghanaei F	2022	The seroprevalence of celiac disease in patients with symptoms of irritable bowel syndrome: A cross-sectional study in the north of Iran.	Human antibodies	1875-869X (Electronic)	eng	Netherlands	10.3233/HAB-211516	35342083		| RAYYAN-EXCLUSION-REASONS: wrong outcome
Budzyń K and Pelczar M and Romańczyk M and Barański K and Hartleb M	2024	Willingness to undergo screening gastroscopy in a population with low-to-moderate prevalence rate of esophageal and gastric cancer.	Polish archives of internal medicine	1897-9483 (Electronic)	eng	Poland	10.20452/pamw.16671	38258699		| RAYYAN-EXCLUSION-REASONS: wrong study design
Li TT and Qiu F and Wang ZQ and Sun L and Wan J	2013	Rare case of Helicobacter pylori-related gastric ulcer: malignancy or pseudomorphism?	World journal of gastroenterology	2219-2840 (Electronic)	eng	United States	10.3748/wjg.v19.i12.2000	23569348	PMC3613118	| RAYYAN-EXCLUSION-REASONS: wrong outcome,wrong study design
Li YH and Zhang XH and Huang B and Wang JL and Mi JM and Shen HT and Zhang ZG and Yan X and Xing LX and Wang SJ	2006	[Studies on the cut-off value of serum pepsinogen abnormality for screening chronic atrophic gastritis and gastric carcinoma].	Zhonghua liu xing bing xue za zhi = Zhonghua liuxingbingxue zazhi	0254-6450 (Print)	chi	China		17343174		| RAYYAN-EXCLUSION-REASONS: wrong outcome
Huang Z and Miao S and Wang L and Zhang P and Wu B and Wu J and Huang Y	2015	Clinical characteristics and STK11 gene mutations in Chinese children with Peutz-Jeghers syndrome.	BMC gastroenterology	1471-230X (Electronic)	eng	England	10.1186/s12876-015-0397-9	26607058	PMC4659168	| RAYYAN-EXCLUSION-REASONS: wrong outcome,wrong population
Zhang XH and Huang B and Wang JL and Li YH and Mi JM and Shen HT and Zhang ZG and Yan X and Xing LX and Wang SJ	2006	[Correlation of serum pepsinogen level and gastric mucosal changes of residents in the high incidence area of gastric cancer].	Zhonghua zhong liu za zhi [Chinese journal of oncology]	0253-3766 (Print)	chi	China		17147114		| RAYYAN-EXCLUSION-REASONS: wrong outcome
Fitzgerald RC and di Pietro M and O'Donovan M and Maroni R and Muldrew B and Debiram-Beecham I and Gehrung M and Offman J and Tripathi M and Smith SG and Aigret B and Walter FM and Rubin G and Sasieni P	2020	Cytosponge-trefoil factor 3 versus usual care to identify Barrett's oesophagus in a primary care setting: a multicentre, pragmatic, randomised controlled trial.	Lancet (London, England)	1474-547X (Electronic)	eng	England	10.1016/S0140-6736(20)31099-0	32738955	PMC7408501	| RAYYAN-EXCLUSION-REASONS: wrong outcome
Yin Y and Tao J and Xian Y and Hu J and Li Y and Li Q and Xiong Y and He Y and He K and Li J	2024	Survival analysis of laparoscopic surgery and open surgery for hilar cholangiocarcinoma: a retrospective cohort study.	World journal of surgical oncology	1477-7819 (Electronic)	eng	England	10.1186/s12957-024-03327-3	38369496	PMC10875844	| RAYYAN-EXCLUSION-REASONS: wrong outcome,wrong population
Qin DX and Wang GQ and Yuan FL and Tang MZ and Li MS and Zhang ZL	1988	Screening for upper digestive tract cancer with an occult blood bead detector. Investigation of a normal north China population.	Cancer	0008-543X (Print)	eng	United States	10.1002/1097-0142(19880901)62:5<1030::aid-cncr2820620533>3.0.co;2-s	3409165		| RAYYAN-EXCLUSION-REASONS: wrong outcome
Liu H and Qiao P and Wu X and Wang L and Ao Y and Jia Z and Pi X	2014	A smart capsule system of gastric occult blood detection.	Bio-medical materials and engineering	1878-3619 (Electronic)	eng	Netherlands	10.3233/BME-130838	24211935		| RAYYAN-EXCLUSION-REASONS: wrong outcome
Savalgi RS and Corbishley CM and Caygill C and Hill M and Cook MG and Kirkham JS and Northfield TC	1990	Relation between severity and extent of precancerous lesions in the postoperative stomach.	Lancet (London, England)	0140-6736 (Print)	eng	England	10.1016/0140-6736(90)91954-9	1974951		| RAYYAN-EXCLUSION-REASONS: wrong population
Zhao L and Blot WJ and Liu WD and Chang YS and Zhang JS and Hu YR and You WC and Xu GW and Fraumeni JF Jr	1994	Familial predisposition to precancerous gastric lesions in a high-risk area of China.	Cancer epidemiology, biomarkers & prevention : a publication of the American Association for Cancer Research, cosponsored by the American Society of Preventive Oncology	1055-9965 (Print)	eng	United States		8000295		| RAYYAN-EXCLUSION-REASONS: wrong outcome,wrong population
Chen YH and Peng JS	2020	[Treatment strategy for gastrointestinal tumor under the outbreak of novel coronavirus pneumonia in China].	Zhonghua wei chang wai ke za zhi = Chinese journal of gastrointestinal surgery	1671-0274 (Print)	chi	China	10.3760/cma.j.issn.1671-0274.2020.02.001	32074786		| RAYYAN-EXCLUSION-REASONS: wrong population
Bunn PA Jr and Cohen MI and Widerlite L and Nugent JL and Matthews MJ and Minna JD	1979	Simultaneous gastric and plasma immunoreactive plasma carcinoembryonic antigen in 108 patients undergoing gastroscopy.	Gastroenterology	0016-5085 (Print)	eng	United States		422001		| RAYYAN-EXCLUSION-REASONS: wrong outcome
Tian JJ and Xu W and Lyu ZH and Ma JK and Cui P and Sa N and Cao HY	2018	[Endoscopic screening for upper gastrointestinal second primary malignancies in patients with hypopharyngeal squamous cell carcinoma].	Zhonghua er bi yan hou tou jing wai ke za zhi = Chinese journal of otorhinolaryngology head and neck surgery	1673-0860 (Print)	chi	China	10.3760/cma.j.issn.1673-0860.2018.04.010	29747255		| RAYYAN-EXCLUSION-REASONS: wrong population
Jiang H and Han P and Jiang Y and Liang X and Hu C and Yang D	1997	Clinical significance of the immunohistochemical detection of p53 protein in endoscopic biopsy specimens.	Chinese medical journal	0366-6999 (Print)	eng	China		9594341		| RAYYAN-EXCLUSION-REASONS: wrong outcome
Lambert R	1998	Role of endoscopy in the prevention of digestive cancer: application to colorectal cancer.	Endoscopy	0013-726X (Print)	eng	Germany		9826143		| RAYYAN-EXCLUSION-REASONS: wrong outcome
	2011	[Peculiarities of relationship between atrophic gastritis and stomach cancer in the population of East Siberia].	Klinicheskaia meditsina	0023-2149 (Print)	rus	Russia (Federation)		22242264		| RAYYAN-EXCLUSION-REASONS: foreign language
Shi Y and Li J and Li M and Wang L and Guo W and Qin D and Geng C and Forman D and Newell DG and Peto R and Blot WJ	1997	Association of Helicobacter pylori infection with precancerous lesions and stomach cancer: a case-control study in Yangzhong County.	Chinese medical sciences journal = Chung-kuo i hsueh k'o hsueh tsa chih	1001-9294 (Print)	eng	China		11360629		| RAYYAN-EXCLUSION-REASONS: wrong outcome
Guo CG and Chen YJ and Ren H and Zhou H and Shi JF and Yuan XH and Zhao P and Zhao DB and Wang GQ	2016	A nomogram for predicting the likelihood of lymph node metastasis in early gastric signet ring cell carcinoma: A single center retrospective analysis with external validation.	Medicine	1536-5964 (Electronic)	eng	United States	10.1097/MD.0000000000005393	27861374	PMC5120931	| RAYYAN-EXCLUSION-REASONS: wrong outcome
Casburn-Jones AC and Murray LS and Gillen D and McColl KE	2006	Endoscopy has minimal impact on mortality from upper gastrointestinal cancer in patients older than 55 years with uncomplicated dyspepsia.	European journal of gastroenterology & hepatology	0954-691X (Print)	eng	England	10.1097/00042737-200606000-00011	16702854		| RAYYAN-EXCLUSION-REASONS: wrong population
Chacaltana A and Rodríguez C and Urday C and Ramon W and Espinoza J and Velarde H and Rodríguez I and Lucho E and Rauch E	2009	[Preneoplastic gastric lesions and helicobacter pylori in endoscopic detection and early diagnosis of gastric cancer in a population of a medium and high socio-economic level].	Revista de gastroenterologia del Peru : organo oficial de la Sociedad de Gastroenterologia del Peru	1022-5129 (Print)	spa	Peru		19898593		| RAYYAN-LABELS: artigo não disponível
Saumoy, M. and Schneider, Y. and Shen, N. and Kahaleh, M. and Sharaiha, R.Z. and Shah, S.C.	2018	Cost Effectiveness of Gastric Cancer Screening According to Race and Ethnicity	Gastroenterology				10.1053/j.gastro.2018.05.026			| RAYYAN-EXCLUSION-REASONS: wrong population
Zhandossov, O. and Kaussova, G. and Koten, A.	2016	Features of oncological epidemiology and pathogenesis of gastric cancer	International Journal of Pharmacy and Technology							| RAYYAN-EXCLUSION-REASONS: wrong study design
Chen, X.-Z. and Zhang, W.-H. and Hu, J.-K.	2014	A difficulty in improving population survival outcome of gastric cancer in mainland China: low proportion of early diseases	Medical Oncology				10.1007/s12032-014-0315-y			| RAYYAN-EXCLUSION-REASONS: wrong outcome
Chen, L. and Gu, Y. and Zhan, A. and An, H. and Qian, D. and Li, R. and Shi, Z. and Dong, W. and Zheng, M.	2017	Value of new modified ABCD method for screening in population with high risk factors of gasric cancer	Tumor				10.3781/j.issn.1000-7431.2017.33.455			| RAYYAN-EXCLUSION-REASONS: wrong population
Pasechnikov, V. and Chukov, S. and Fedorov, E. and Kikuste, I. and Leja, M.	2014	Gastric cancer: Prevention, screening and early diagnosis	World Journal of Gastroenterology				10.3748/wjg.v20.i38.13842			| RAYYAN-EXCLUSION-REASONS: wrong study design
Uedo, N. and Gotoda, T. and Yoshinaga, S. and Tanuma, T. and Morita, Y. and Doyama, H. and Aso, A. and Hirasawa, T. and Yano, T. and Uchita, N. and Ho, S.-H. and Hsieh, P.-H.	2016	Differences in routine esophagogastroduodenoscopy between Japanese and international facilities: A questionnaire survey	Digestive Endoscopy				10.1111/den.12629			| RAYYAN-EXCLUSION-REASONS: wrong population
Asaka, M. and Mabe, K. and Matsushima, R. and Tsuda, M.	2015	Helicobacter pylori Eradication to Eliminate Gastric Cancer: The Japanese Strategy	Gastroenterology Clinics of North America				10.1016/j.gtc.2015.05.010			| RAYYAN-EXCLUSION-REASONS: wrong outcome,wrong population
Simko, V. and Anand, N. and Ginter, E.	2015	Gastric intestinal metaplasia - age, ethnicity and surveillance for gastric cancer	Bratislava Medical Journal				10.4149/BLL_2015_001			| RAYYAN-EXCLUSION-REASONS: wrong outcome,wrong population
Bakulin, I.G. and Pirogov, S.S. and Bakulina, N.V. and Stadnik, E.A. and Golubev, N.N.	2018	Prophylaxis and early diagnosis of stomach cancer	Russian Journal of Evidence-Based Gastroenterology				10.17116/dokgastro201872244			| RAYYAN-EXCLUSION-REASONS: wrong study design
Mocci, E. and Guillen-Ponce, C. and Earl, J. and Marquez, M. and Solera, J. and Salazar-López, M.-T. and Calcedo-Arnáiz, C. and Vázquez-Sequeiros, E. and Montans, J. and Muñoz-Beltrán, M. and Vicente-Bártulos, A. and González-Gordaliza, C. and Sanjuanbenito, A. and Guerrero, C. and Mendía, E. and Lisa, E. and Lobo, E. and Martínez, J.C. and Real, F.X. and Malats, N. and Carrato, A.	2015	PanGen-Fam: Spanish registry of hereditary pancreatic cancer	European Journal of Cancer				10.1016/j.ejca.2015.07.004			| RAYYAN-EXCLUSION-REASONS: wrong outcome,wrong population
Liu, Z. and Ren, W. and Guo, J. and Zhao, Y. and Sun, S. and Li, Y. and Liu, Z.	2018	Preliminary opinion on assessment categories of stomach ultrasound report and data system (Su-RADS)	Gastric Cancer				10.1007/s10120-018-0798-x			| RAYYAN-EXCLUSION-REASONS: wrong outcome
AmaDi, C. and Gatenby, P.	2017	Barrett's oesophagus: Current controversies	World Journal of Gastroenterology				10.3748/wjg.v23.i28.5051			| RAYYAN-EXCLUSION-REASONS: background article,wrong study design
Xian, W. and Duleba, M. and Zhang, Y. and Yamamoto, Y. and Ho, K.Y. and Crum, C. and McKeon, F.	2019	The Cellular Origin of Barrett’s Esophagus and Its Stem Cells	Advances in Experimental Medicine and Biology				10.1007/978-3-030-11096-3_5			| RAYYAN-EXCLUSION-REASONS: background article
Mi, E.Z. and Mi, E.Z. and di Pietro, M. and O'Donovan, M. and Hardwick, R.H. and Richardson, S. and Ziauddeen, H. and Fletcher, P.C. and Caldas, C. and Tischkowitz, M. and Ragunath, K. and Fitzgerald, R.C.	2018	Comparative study of endoscopic surveillance in hereditary diffuse gastric cancer according to CDH1 mutation status	Gastrointestinal Endoscopy				10.1016/j.gie.2017.06.028			| RAYYAN-EXCLUSION-REASONS: wrong outcome,wrong population
Matsuzaki, J. and Hayashi, R. and Arakawa, T. and Ueno, F. and Kinoshita, Y. and Joh, T. and Takahashi, S. and Naito, Y. and Fukudo, S. and Chan, F.K.L. and Hahm, K.-B. and Kachintorn, U. and Fock, K.M. and Syam, A.F. and Rani, A.A. and Sollano, J.D. and Zhu, Q. and Fujiwara, Y. and Kubota, E. and Kataoka, H. and Tokunaga, K. and Uchiyama, K. and Suzuki, H.	2016	Questionnaire-Based Survey on Diagnostic and Therapeutic Endoscopies and H. pylori Eradication for Elderly Patients in East Asian Countries	Digestion				10.1159/000440741			| RAYYAN-EXCLUSION-REASONS: wrong outcome,wrong population
Liang, J. and Wang, F. and Taniguchi, K.	2017	Current Status of Endoscopic Screening and Diagnosis of Early Gastric Cancer in Japan	Chinese Journal of Gastroenterology				10.3969/j.issn.1008-7125.2017.09.010			| RAYYAN-EXCLUSION-REASONS: wrong population,wrong study design
Allum, W. and Lordick, F. and Alsina, M. and Andritsch, E. and Ba-Ssalamah, A. and Beishon, M. and Braga, M. and Caballero, C. and Carneiro, F. and Cassinello, F. and Dekker, J.W. and Delgado-Bolton, R. and Haustermans, K. and Henning, G. and Hutter, B. and Lövey, J. and Netíková, I. and Obermannová, R. and Oberst, S. and Rostoft, S. and Saarto, T. and Seufferlein, T. and Sheth, S. and Wynter-Blyth, V. and Costa, A. and Naredi, P.	2018	ECCO essential requirements for quality cancer care: Oesophageal and gastric cancer	Critical Reviews in Oncology/Hematology				10.1016/j.critrevonc.2017.12.019			| RAYYAN-EXCLUSION-REASONS: wrong outcome,wrong study design
Leja, M. and Park, J.Y. and Murillo, R. and Liepniece-Karele, I. and Isajevs, S. and Kikuste, I. and Rudzite, D. and Krike, P. and Parshutin, S. and Polaka, I. and Kirsners, A. and Santare, D. and Folkmanis, V. and Daugule, I. and Plummer, M. and Herrero, R.	2017	Multicentric randomised study of Helicobacter pylori eradication and pepsinogen testing for prevention of gastric cancer mortality: The GISTAR study	BMJ Open				10.1136/bmjopen-2017-016999			| RAYYAN-EXCLUSION-REASONS: wrong outcome,wrong study design
Oyama, T.	2014	Stomach: Mucosal neoplasias	Early Neoplasias of the Gastrointestinal Tract: Endoscopic Diagnosis and Therapeutic Decisions				10.1007/978-1-4614-8292-5_8			| RAYYAN-EXCLUSION-REASONS: wrong outcome
Berr, F. and Ponchon, T. and Oyama, T.	2014	Endoscopic screening and surveillance: Indications and standards	Early Neoplasias of the Gastrointestinal Tract: Endoscopic Diagnosis and Therapeutic Decisions				10.1007/978-1-4614-8292-5_1			| RAYYAN-EXCLUSION-REASONS: wrong study design
Bashiri, H. and Esmaeilzadeh, A. and Vossoughinia, H. and Ghaffarzadegan, K. and Raziei, H.R. and Bozorgomid, A.	2019	Association between gastric lymphoid follicles (Precursor of malt lymphomas) and h. pylori infection at a referral hospital in Iran	Clinical and Experimental Gastroenterology				10.2147/CEG.S224823			| RAYYAN-EXCLUSION-REASONS: wrong outcome
Yang HB and Sheu BS and Wang ST and Cheng HC and Chang WL and Chen WY	2009	H. pylori eradication prevents the progression of gastric intestinal metaplasia in reflux esophagitis patients using long-term esomeprazole.	The American journal of gastroenterology	1572-0241 (Electronic)	eng	United States	10.1038/ajg.2009.172	19436275		| RAYYAN-EXCLUSION-REASONS: wrong outcome
Oliver W	1994	[Early gastric cancer: main objective in a mass screening program for gastric cancer].	G.E.N	0016-3503 (Print)	spa	Venezuela		7768419		| RAYYAN-EXCLUSION-REASONS: wrong population
Sun LP and Gong YH and Wang L and Gong W and Yuan Y	2006	[Dynamic monitoring of serum pepsinogen among high risk populations of gastric cancer in Zhuanghe county].	Zhonghua yi xue za zhi	0376-2491 (Print)	chi	China		17200016		| RAYYAN-EXCLUSION-REASONS: wrong outcome,foreign language
Sung JJ and Lao WC and Lai MS and Li TH and Chan FK and Wu JC and Leung VK and Luk YW and Kung NN and Ching JY and Leung WK and Lau J and Chung SJ	2001	Incidence of gastroesophageal malignancy in patients with dyspepsia in Hong Kong: implications for screening strategies.	Gastrointestinal endoscopy	0016-5107 (Print)	eng	United States	10.1067/mge.2001.118254	11577306		| RAYYAN-EXCLUSION-REASONS: wrong outcome,wrong population
Qin DX and Wang GQ and Wang ZY	1997	Double blind randomized trial on occult blood bead (OBB) and gastroscopy-pathology screening for gastro-oesophageal cancer.	European journal of cancer prevention : the official journal of the European Cancer Prevention Organisation (ECP)	0959-8278 (Print)	eng	England		9237065		| RAYYAN-LABELS: Not available
Wang GQ and Jiao GG and Chang FB and Fang WH and Song JX and Lu N and Lin DM and Xie YQ and Yang L	2004	Long-term results of operation for 420 patients with early squamous cell esophageal carcinoma discovered by screening.	The Annals of thoracic surgery	0003-4975 (Print)	eng	Netherlands	10.1016/j.athoracsur.2003.10.098	15111177		| RAYYAN-EXCLUSION-REASONS: wrong outcome
Tu H and Sun L and Dong X and Gong Y and Xu Q and Jing J and Yuan Y	2014	Serum anti-Helicobacter pylori immunoglobulin G titer correlates with grade of histological gastritis, mucosal bacterial density, and levels of serum biomarkers.	Scandinavian journal of gastroenterology	1502-7708 (Electronic)	eng	England	10.3109/00365521.2013.869352	24329006		| RAYYAN-EXCLUSION-REASONS: wrong outcome
Leung WK and Ng EK and Lam CC and Chan KF and Chan WY and Auyeung AC and Wu JC and Ching JY and Lau JY and Sung JJ	2006	Helicobacter pylori infection in 1st degree relatives of Chinese gastric cancer patients.	Scandinavian journal of gastroenterology	0036-5521 (Print)	eng	England	10.1080/00365520510024269	16497613		| RAYYAN-EXCLUSION-REASONS: wrong outcome
Rollán A and Cortés P and Calvo A and Araya R and Bufadel ME and González R and Heredia C and Muñoz P and Squella F and Nazal R and Gatica Mde L and Gobelet J and Estay R and Pisano R and Contreras L and Osorio I and Estela R and Fluxá F and Parra-Blanco A	2014	[Recommendations of the Chilean Association for Digestive Endoscopy for the management of gastric pre-malignant lesions].	Revista medica de Chile	0717-6163 (Electronic)	spa	Chile	10.4067/S0034-98872014000900013	25517059		| RAYYAN-EXCLUSION-REASONS: wrong study design
Offerhaus GJ and van de Stadt J and Huibregtse K and Tersmette AC and Tytgat GN	1989	The mucosa of the gastric remnant harboring malignancy. Histologic findings in the biopsy specimens of 504 asymptomatic patients 15 to 46 years after partial gastrectomy with emphasis on nonmalignant lesions.	Cancer	0008-543X (Print)	eng	United States	10.1002/1097-0142(19890801)64:3<698::aid-cncr2820640322>3.0.co;2-d	2743264		| RAYYAN-EXCLUSION-REASONS: wrong population
Oliveira C and de Bruin J and Nabais S and Ligtenberg M and Moutinho C and Nagengast FM and Seruca R and van Krieken H and Carneiro F	2004	Intragenic deletion of CDH1 as the inactivating mechanism of the wild-type allele in an HDGC tumour.	Oncogene	0950-9232 (Print)	eng	England	10.1038/sj.onc.1207335	14661064		| RAYYAN-EXCLUSION-REASONS: wrong outcome
Ren J and Chen Z and Juan SJ and Yong XY and Pan BR and Fan DM	2000	Detection of circulating gastric carcinoma-associated antigen MG7-Ag in human sera using an established single determinant immuno-polymerase chain reaction technique.	Cancer	0008-543X (Print)	eng	United States		10640958		| RAYYAN-EXCLUSION-REASONS: wrong outcome
	2017	[The China expert consensus of clinical practice for magnetically controlled capsule gastroscopy(2017, Shanghai)].	Zhonghua nei ke za zhi	0578-1426 (Print)	chi	China	10.3760/cma.j.issn.0578-1426.2017.11.023	29136725		| RAYYAN-EXCLUSION-REASONS: wrong outcome,wrong study design
Bartsch DK and Dietzel K and Bargello M and Matthaei E and Kloeppel G and Esposito I and Heverhagen JT and Gress TM and Slater EP and Langer P	2013	Multiple small "imaging" branch-duct type intraductal papillary mucinous neoplasms (IPMNs) in familial pancreatic cancer: indicator for concomitant high grade pancreatic intraepithelial neoplasia?	Familial cancer	1573-7292 (Electronic)	eng	Netherlands	10.1007/s10689-012-9582-y	23179793		| RAYYAN-EXCLUSION-REASONS: background article
Yang Y and Chen HN and Wang R and Tang YJ and Chen XZ	2015	Cost-Effectiveness Analysis on Endoscopic Surveillance Among Western Patients With Barrett's Esophagus for Esophageal Adenocarcinoma Screening.	Medicine	1536-5964 (Electronic)	eng	United States	10.1097/MD.0000000000001105	26426603	PMC4616820	| RAYYAN-EXCLUSION-REASONS: wrong outcome
Macintyre IM and O'Brien F	1994	Death from malignant disease after surgery for duodenal ulcer.	Gut	0017-5749 (Print)	eng	England	10.1136/gut.35.4.451	7695679	PMC1374789	| RAYYAN-EXCLUSION-REASONS: wrong outcome,wrong population
Watabe H and Mitsushima T and Derakhshan MH and Yamaji Y and Okamoto M and Kawabe T and Omata M and McColl KE	2009	Study of association between atrophic gastritis and body mass index: a cross-sectional study in 10,197 Japanese subjects.	Digestive diseases and sciences	1573-2568 (Electronic)	eng	United States	10.1007/s10620-008-0468-7	18787953		| RAYYAN-EXCLUSION-REASONS: wrong outcome,wrong population
Duggan A and Logan R	1998	Diagnosis of Helicobacter pylori in Britain.	Journal of gastroenterology	0944-1174 (Print)	eng	Japan		9840014		| RAYYAN-EXCLUSION-REASONS: wrong outcome,wrong population
Strul H and Liberman E and Kariv R and Gartner M and Kazanov D and Keidar A and Carmeli Y and Degani Y and Halpern Z and Arber N	2003	Prospective assessment of microsatellite instability in gastrointestinal neoplasia in Ashkenazi and non-Ashkenazi Jews.	Journal of medicine	0025-7850 (Print)	eng	United States		17682319		| RAYYAN-EXCLUSION-REASONS: wrong outcome
Menshikova IL and Turbekova MN	2015	[COMPETENCE OF INTRALUMINAL ENDOSCOPY SPECIALISTS: PROSPECTS AND CHALLENGES].	Eksperimental'naia i klinicheskaia gastroenterologiia = Experimental & clinical gastroenterology	1682-8658 (Print)	rus	Russia (Federation)		27249857		| RAYYAN-EXCLUSION-REASONS: foreign language
Özer Etik D and Suna N and Gündüz C and Bostan A and Özdemir A and Gürel BY and Yenişekerci E and Boyacıoğlu AS	2019	Can a 1-day clear liquid diet with a split -dose polyethylene glycol overcome conventional practice patterns during the preparation for screening colonoscopy?	The Turkish journal of gastroenterology : the official journal of Turkish Society of Gastroenterology	2148-5607 (Electronic)	eng	Turkey	10.5152/tjg.2019.19071	31258137	PMC6750826	| RAYYAN-EXCLUSION-REASONS: wrong outcome
Crookes PF and Incarbone R and Peters JH and Engle S and Bremner CG and DeMeester TR	1995	A selective therapeutic approach to gastric cancer in a large public hospital.	American journal of surgery	0002-9610 (Print)	eng	United States	10.1016/s0002-9610(99)80024-5	7492009		| RAYYAN-EXCLUSION-REASONS: wrong outcome
Westerveld BD and Pals G and Lamers CB and Defize J and Pronk JC and Frants RR and Ooms EC and Kreuning J and Kostense PJ and Eriksson AW and et al.	1987	Clinical significance of pepsinogen A isozymogens, serum pepsinogen A and C levels, and serum gastrin levels.	Cancer	0008-543X (Print)	eng	United States	10.1002/1097-0142(19870301)59:5<952::aid-cncr2820590517>3.0.co;2-g	3815274		| RAYYAN-EXCLUSION-REASONS: wrong outcome
Rey JF and Tanaka S and Lambert R and Tajiri H	2009	Evaluation of the clinical outcomes associated with EXERA II and LUCERA endoscopes.	Digestive endoscopy : official journal of the Japan Gastroenterological Endoscopy Society	1443-1661 (Electronic)	eng	Australia	10.1111/j.1443-1661.2009.00873.x	19691724		| RAYYAN-EXCLUSION-REASONS: wrong outcome,wrong population
Beloborodova EV and Purlik IL and Li NA and Rachkovskiy MI and Sanzharovskaya MS	2015	[ANALYSIS OF THE RESULTS OF ENDOSCOPIC AND MORPHOLOGICAL STUDIES OF THE STOMACH MUCOSA WITH REDUCED PEPSINOGEN-I IN PATIENTS WITH H. PYLORI (H.P.)--ASSOCIATED GASTRITIS IN TOMSK AND TOMSK REGION].	Eksperimental'naia i klinicheskaia gastroenterologiia = Experimental & clinical gastroenterology	1682-8658 (Print)	rus	Russia (Federation)		26415268		| RAYYAN-EXCLUSION-REASONS: wrong outcome,wrong population
Offerhaus GJ and Huibregtse K and de Boer J and Verhoeven T and van Olffen GH and van de Stadt J and Tytgat GN	1984	The operated stomach: a premalignant condition? A prospective endoscopic follow-up study.	Scandinavian journal of gastroenterology	0036-5521 (Print)	eng	England		6463575		| RAYYAN-EXCLUSION-REASONS: wrong population
Sun Y and Deng D and You WC and Bai H and Zhang L and Zhou J and Shen L and Ma JL and Xie YQ and Li JY	2004	Methylation of p16 CpG islands associated with malignant transformation of gastric dysplasia in a population-based study.	Clinical cancer research : an official journal of the American Association for Cancer Research	1078-0432 (Print)	eng	United States	10.1158/1078-0432.CCR-03-0622	15297411		| RAYYAN-EXCLUSION-REASONS: wrong outcome
Staël von Holstein C and Hammar E and Eriksson S and Huldt B	1993	Clinical significance of dysplasia in gastric remnant biopsy specimens.	Cancer	0008-543X (Print)	eng	United States	10.1002/1097-0142(19930901)72:5<1532::aid-cncr2820720507>3.0.co;2-8	8348487		| RAYYAN-EXCLUSION-REASONS: wrong outcome,wrong population
Sasako M	2000	What is reasonable treatment for gastric adenocarcinoma?	Journal of gastroenterology	0944-1174 (Print)	eng	Japan		10779230		| RAYYAN-EXCLUSION-REASONS: wrong population,wrong study design
Yep-Gamarra V and Díaz-Vélez C and Araujo I and Ginès À and Fernández-Esparrach G	2016	[Usefulness of systematic chromoendoscopy with a double dye staining technique for the detection of dysplasia in patients with premalignant gastric lesions].	Gastroenterologia y hepatologia	0210-5705 (Print)	spa	Spain	10.1016/j.gastrohep.2015.08.005	26548735		| RAYYAN-EXCLUSION-REASONS: wrong study design
Hartleb M and Wandzel P and Waluga M and Matyszczyk B and Bołdys H and Romañczyk T	2004	Non-endoscopic diagnosis of multifocal atrophic gastritis; efficacy of serum gastrin-17, pepsinogens and Helicobacter pylori antibodies.	Acta gastro-enterologica Belgica	1784-3227 (Print)	eng	Belgium		15727075		| RAYYAN-EXCLUSION-REASONS: wrong outcome
Vilianskiĭ MP and Chumakov AA and Uglev NN and Orlova IS and Gur'eva NK	1984	[Organization of the active detection of pretumorous and tumorous diseases of the stomach using primary automated screening and fiber gastroscopy].	Voprosy onkologii	0507-3758 (Print)	rus	Russia (Federation)		6230797		| RAYYAN-EXCLUSION-REASONS: wrong outcome,foreign language
Zhang Z and Wan J and Zhu C and Wang M and Zhao D and Fu Y and Zhang J and Wang Y and Wu B	2002	Direct gastroscopy for detecting gastric cancer in the elderly.	Chinese medical journal	0366-6999 (Print)	eng	China		11930642		| RAYYAN-EXCLUSION-REASONS: no article available
Trifan A and Cojocariu C and Sfarti C and Goldiş E and Seicean A and Azoicăi D and Boiculeseis LV and Stanciu C	2006	[Colorectal cancer in Romania: epidemiological trends].	Revista medico-chirurgicala a Societatii de Medici si Naturalisti din Iasi	0048-7848 (Print)	rum	Romania		17571541		| RAYYAN-EXCLUSION-REASONS: wrong outcome
Schneider PM and Stoeltzing O and Roth JA and Hoelscher AH and Wegerer S and Mizumoto S and Becker K and Dittler HJ and Fink U and Siewert JR	2000	P53 mutational status improves estimation of prognosis in patients with curatively resected adenocarcinoma in Barrett's esophagus.	Clinical cancer research : an official journal of the American Association for Cancer Research	1078-0432 (Print)	eng	United States		10955797		| RAYYAN-EXCLUSION-REASONS: wrong outcome
Lambert R and Hainaut P	2007	Esophageal cancer: cases and causes (part I).	Endoscopy	1438-8812 (Electronic)	eng	Germany	10.1055/s-2007-966530	17554654		| RAYYAN-EXCLUSION-REASONS: wrong outcome,wrong study design
Lu ZM and Chen JG and Zhang YX and Wang Q and Xu J and Chen C and Yang R and Xiong F and Liu C and Peng XH	2009	[Preliminary report about the screening program for colorectal cancer by sequential fecal occult blood in Wuhan area for 4 years].	Zhonghua wei chang wai ke za zhi = Chinese journal of gastrointestinal surgery	1671-0274 (Print)	chi	China		19742337		| RAYYAN-EXCLUSION-REASONS: wrong outcome
Wang GQ and Jiao GG and Song JX and Fang WH and Lü N and Lin DM and Xie YQ and Zhang JH and Wei WQ	2008	[Diagnosis and long-term results of surgical resection of early cardiac adenocarcinoma].	Zhonghua wai ke za zhi [Chinese journal of surgery]	0529-5815 (Print)	chi	China		19094526		| RAYYAN-EXCLUSION-REASONS: wrong outcome
Spaziani E and Genco A and Neri T and Surgo D and Scucchi L and Di Stefano D and Guarino E and Tretola V and Di Gennaro G and Silecchia G and et al.	1994	[Chronic gastritis and prostaglandins. Results of endoscopic screening].	Minerva gastroenterologica e dietologica	1121-421X (Print)	ita	Italy		7849144		| RAYYAN-EXCLUSION-REASONS: foreign language,wrong population
Connor MJ and Weston AP and Mayo MS and Sharma P	2004	The prevalence of Barrett's esophagus and erosive esophagitis in patients undergoing upper endoscopy for dyspepsia in a VA population.	Digestive diseases and sciences	0163-2116 (Print)	eng	United States	10.1023/b:ddas.0000034549.55326.67	15309878		| RAYYAN-EXCLUSION-REASONS: wrong outcome
Portnoĭ LM and Viatchanin OV and Stepanova EA	2007	[Use of CR in the detection of present gastric cancer: diagnostic aspects].	Vestnik rentgenologii i radiologii	0042-4676 (Print)	rus	Russia (Federation)		18637240		| RAYYAN-EXCLUSION-REASONS: wrong outcome
Mohammadi M and Oghalaie A and Mohajerani N and Massarrat S and Nasiri M and Bennedsen M and Colding H and Andersen LP	2003	Prevalence of Helicobacter pylori vacuolating cytotoxin and its allelic mosaicism as a predictive marker for Iranian dyspeptic patients.	Bulletin de la Societe de pathologie exotique (1990)	0037-9085 (Print)	eng	France		12784586		| RAYYAN-EXCLUSION-REASONS: wrong outcome
Portnoĭ LM and Surenchik VI and Bezzubik KV and Romanov GA and Turovskiĭ BM	1987	[Role of current large-film fluorography in the improved diagnosis of gastric polyps in mass screening of the population].	Terapevticheskii arkhiv	0040-3660 (Print)	rus	Russia (Federation)		3576482		| RAYYAN-EXCLUSION-REASONS: wrong outcome,foreign language
Wang GQ and Wei WQ and Qiao YL	2006	[Perspectives on clinical studies of cancers of the esophagus and gastric cardia from the point of view of high incidence field research].	Zhonghua zhong liu za zhi [Chinese journal of oncology]	0253-3766 (Print)	chi	China		17416017		| RAYYAN-EXCLUSION-REASONS: wrong outcome
Golub GD and Gutman ZM and Mikitinskiĭ BA and Sidorovich MN	1985	[Experience in the use of gastrofluorography in the Byelorussian SSR].	Voprosy onkologii	0507-3758 (Print)	rus	Russia (Federation)		3159153		| RAYYAN-EXCLUSION-REASONS: wrong outcome
	1980	[Results of gastric cancer survey using fiberoptic endoscope in 5 northwest provinces (autonomous region) (author's transl)].	Zhonghua nei ke za zhi	0578-1426 (Print)	chi	China		7428523		| RAYYAN-EXCLUSION-REASONS: wrong outcome
Pan GZ and Chen MC and Dai XZ and Bi ZH and Wen SH and Yao HC and Kang BC	1980	[A pilot study of mass survey for gastric diseases (author's transl)].	Zhongguo yi xue ke xue yuan xue bao. Acta Academiae Medicinae Sinicae	1000-503X (Print)	chi	China		6458372		| RAYYAN-EXCLUSION-REASONS: foreign language
Zaisanova TK and Dzhumabekova ShD and Shtyka OM	1978	[Diagnostic value of cytological studies of gastroscopic material from patients with gastric pathology in a field examination of the population of Osh Province, the Kirghiz SSR].	Zdravookhranenie Kirgizii	0132-8867 (Print)	rus	Kyrgyzstan		30236		| RAYYAN-EXCLUSION-REASONS: wrong outcome
Pimentel-Nunes, P. and Libânio, D. and Marcos-Pinto, R. and Areia, M. and Leja, M. and Esposito, G. and Garrido, M. and Kikuste, I. and Megraud, F. and Matysiak-Budnik, T. and Annibale, B. and Dumonceau, J.-M. and Barros, R. and Fléjou, J.-F. and Carneiro, F. and Van Hooft, J.E. and Kuipers, E.J. and Dinis-Ribeiro, M.	2019	Management of epithelial precancerous conditions and lesions in the stomach (MAPS II): European Society of Gastrointestinal Endoscopy (ESGE), European Helicobacter and Microbiota Study Group (EHMSG), European Society of Pathology (ESP), and Sociedade Portuguesa de Endoscopia Digestiva (SPED) guideline update 2019	Endoscopy				10.1055/a-0859-1883			| RAYYAN-EXCLUSION-REASONS: wrong outcome
	2014	Chinese Consensus on Screening and Endoscopic Diagnosis and Management of Early Gastric Cancer (Changsha, April 2014)	Chinese Journal of Gastroenterology				10.3969/j.issn.1008-7125.2014.07.006			| RAYYAN-EXCLUSION-REASONS: wrong study design
Herrero, R. and Parsonnet, J. and Greenberg, E.R.	2014	Prevention of gastric cancer	JAMA - Journal of the American Medical Association				10.1001/jama.2014.10498			| RAYYAN-EXCLUSION-REASONS: wrong publication type
Fu, H.	2016	New developments of gastric cancer biomarker research	Nano Biomedicine and Engineering				10.5101/nbe.v8i4.p268-273			| RAYYAN-EXCLUSION-REASONS: wrong outcome,wrong study design
Liu, W.	2018	Screening and Early Detection of Gastric Cancer	Chinese Journal of Gastroenterology				10.3969/j.issn.1008-7125.2018.03.001			| RAYYAN-EXCLUSION-REASONS: wrong study design
Venerito, M. and Goni, E. and Malfertheiner, P.	2016	Helicobacter pylori screening: Options and challenges	Expert Review of Gastroenterology and Hepatology				10.1586/17474124.2016.1126507			| RAYYAN-EXCLUSION-REASONS: wrong outcome
Nam, S.Y.	2016	Gastric cancer screening	Helicobacter pylori				10.1007/978-981-287-706-2_49			| RAYYAN-EXCLUSION-REASONS: wrong population,wrong study design
EMURA, F. and LIZARAZO, J.I.	2015	DIAGNOSIS AND ENDOSCOPIC TREATMENT OF EARLY GASTRIC CANCER	Revista Medica Clinica Las Condes				10.1016/j.rmclc.2015.09.005			| RAYYAN-EXCLUSION-REASONS: wrong study design
Sreeram, S. and Venkataramana, C.G. and Kini, J.R. and Rao, R. and Murali, N.	2017	Fraternal twin tumours of the oesophagus and stomach presenting in the advanced stage – A rare case with a fatal end	Journal of Clinical and Diagnostic Research				10.7860/JCDR/2017/25449.9637			| RAYYAN-EXCLUSION-REASONS: wrong outcome,wrong study design
Repak, R. and Kohoutova, D. and Podhola, M. and Rejchrt, S. and Minarik, M. and Benesova, L. and Lesko, M. and Bures, J.	2016	The first European family with gastric adenocarcinoma and proximal polyposis of the stomach: case report and review of the literature	Gastrointestinal Endoscopy				10.1016/j.gie.2016.06.023			| RAYYAN-EXCLUSION-REASONS: wrong study design
Floer, M. and Meister, T.	2016	Endoscopic improvement of the adenoma detection rate during colonoscopy - Where do we stand in 2015?	Digestion				10.1159/000442464			| RAYYAN-EXCLUSION-REASONS: wrong outcome
Shen, L. and Zhou, C. and Liu, L. and Zhang, L. and Lu, D. and Cai, J. and Zhao, L. and Chu, R. and Zhou, J. and Zhang, J.	2017	Application of oral contrast trans-abdominal ultrasonography for initial screening of gastric cancer in rural areas of China	Digestive and Liver Disease				10.1016/j.dld.2017.04.008			| RAYYAN-EXCLUSION-REASONS: wrong outcome
Hua, Z. and Zheng, X. and Xue, H. and Wang, J. and Yao, J.	2017	Long-term trends and survival analysis of esophageal and gastric cancer in Yangzhong, 1991-2013	PLoS ONE				10.1371/journal.pone.0173896			| RAYYAN-EXCLUSION-REASONS: wrong outcome
Tu, H. and Sun, L. and Dong, X. and Gong, Y. and Xu, Q. and Jing, J. and Bostick, R.M. and Wu, X. and Yuan, Y.	2017	A Serological Biopsy Using Five Stomach-Specific Circulating Biomarkers for Gastric Cancer Risk Assessment: A Multi-Phase Study	American Journal of Gastroenterology				10.1038/ajg.2017.55			| RAYYAN-EXCLUSION-REASONS: wrong outcome
Liao, Z. and Hou, X. and Lin-Hu, E.-Q. and Sheng, J.-Q. and Ge, Z.-Z. and Jiang, B. and Hou, X.-H. and Liu, J.-Y. and Li, Z. and Huang, Q.-Y. and Zhao, X.-J. and Li, N. and Gao, Y.-J. and Zhang, Y. and Zhou, J.-Q. and Wang, X.-Y. and Liu, J. and Xie, X.-P. and Yang, C.-M. and Liu, H.-L. and Sun, X.-T. and Zou, W.-B. and Li, Z.-S.	2016	Accuracy of Magnetically Controlled Capsule Endoscopy, Compared With Conventional Gastroscopy, in Detection of Gastric Diseases	Clinical Gastroenterology and Hepatology				10.1016/j.cgh.2016.05.013			| RAYYAN-EXCLUSION-REASONS: wrong outcome,wrong population
Zong, L. and Abe, M. and Seto, Y. and Ji, J.	2016	The challenge of screening for early gastric cancer in China	The Lancet				10.1016/S0140-6736(16)32226-7			| RAYYAN-EXCLUSION-REASONS: wrong study design,wrong publication type
Schusselé Filliettaz, S. and Gonvers, J.-J. and Peytremann-Bridevaux, I. and Arditi, C. and Delvaux, M. and Numans, M.E. and Lorenzo-Zúñiga, V. and Dubois, R.W. and Juillerat, P. and Burnand, B. and Pittet, V. and Vader, J.-P. and Froehlich, F.	2009	Appropriateness of colonoscopy in Europe (EPAGE II). Functional bowel disorders: Pain, constipation and bloating	Endoscopy				10.1055/s-0028-1119625			| RAYYAN-EXCLUSION-REASONS: background article
Ma, Y. and Wang, H.J.	2007	Serum pepsinogen, gastrin-17 and chronic atrophic gastritis	Chinese Journal of Gastroenterology							| RAYYAN-EXCLUSION-REASONS: wrong outcome
Sasako, M. and Inoue, M. and Lin, J.-T. and Khor, C. and Yang, H.-K. and Ohtsu, A.	2010	Gastric cancer working group report	Japanese Journal of Clinical Oncology				10.1093/jjco/hyq124			| RAYYAN-EXCLUSION-REASONS: wrong study design
Bird-Lieberman, E. and Ford, H. and Fitzgerald, R.	2011	Barrett's oesophagus and oesophageal adenocarcinoma	Medicine				10.1016/j.mpmed.2010.12.011			| RAYYAN-EXCLUSION-REASONS: wrong outcome
Annabhani, A. and Mulak, A. and Paradowski, L.	2009	Endoscopic surveillance of premalignant conditions of the gastrointestinal tract	Gastroenterologia Polska							| RAYYAN-EXCLUSION-REASONS: wrong outcome,wrong study design
Hu, Y. and Fang, J.Y. and Xiao, S.D.	2013	Can the incidence of gastric cancer be reduced the new century?	Journal of Digestive Diseases				10.1111/j.1751-2980.2012.00647.x			| RAYYAN-EXCLUSION-REASONS: wrong study design
Christopoulus, C. and Balatsos, V. and Rotas, E. and Karoumpalis, I. and Papavasileiou, D. and Kontogeorgos, G. and Dupasquier, S. and Calender, A. and Skandalis, N. and Economopoulos, P.	2009	The syndrome of gastric carcinoid and hyperparathyroidism: A family study and literature review	European Journal of Endocrinology				10.1530/EJE-08-0867			| RAYYAN-EXCLUSION-REASONS: wrong outcome,wrong study design
Katsios, C.	2010	Western challenges with esophagectomy and follow-up	Gastric and Breast Cancer				10.2122/gbc.2010.0134			| RAYYAN-EXCLUSION-REASONS: background article
Carlos, G.C.	2013	Update in diagnosis and treatment of gastric cancer	Revista Medica Clinica Las Condes				10.1016/S0716-8640(13)70201-3			| RAYYAN-EXCLUSION-REASONS: wrong study design
Lang, S.A. and Moser, C. and Gehmert, S. and Pfister, K. and Hackl, C. and Schnitzbauer, A.A. and Stroszczynski, C. and Schlitt, H.J. and Geissler, E.K. and Jung, E.M.	2014	Contrast-enhanced ultrasound (CEUS) detects effects of vascular disrupting therapy in an experimental model of gastric cancer	Clinical Hemorheology and Microcirculation				10.3233/CH-121658			| RAYYAN-EXCLUSION-REASONS: wrong outcome
Asombang, A.W. and Kelly, P.	2012	Gastric cancer in Africa: What do we know about incidence and risk factors?	Transactions of the Royal Society of Tropical Medicine and Hygiene				10.1016/j.trstmh.2011.11.002			| RAYYAN-EXCLUSION-REASONS: wrong outcome
Zabaleta, J. and Camargo, M.C. and Ritchie, M.D. and Piazuelo, M.B. and Sierra, R.A. and Turner, S.D. and Delgado, A. and Fontham, E.T.H. and Schneider, B.G. and Correa, P. and Ochoa, A.C.	2011	Association of haplotypes of inflammation-related genes with gastric preneoplastic lesions in African Americans and Caucasians	International Journal of Cancer				10.1002/ijc.25385			| RAYYAN-EXCLUSION-REASONS: wrong outcome
Rosero-Bixby, L. and Sierra, R.	2007	X-ray screening seems to reduce gastric cancer mortality by half in a community-controlled trial in Costa Rica	British Journal of Cancer				10.1038/sj.bjc.6603729			| RAYYAN-EXCLUSION-REASONS: wrong outcome
Cowie, A. and Noble, F. and Underwood, T.	2014	Strategies to improve outcomes in esophageal adenocarcinoma	Expert Review of Anticancer Therapy				10.1586/14737140.2014.895668			| RAYYAN-EXCLUSION-REASONS: wrong outcome,wrong study design
Gómez Zuleta, M. and Otero Regino, W. and Ruiz Lobo, X.	2009	Risk factors for gastric cancer in Colombian patients	Revista Colombiana de Gastroenterologia							| RAYYAN-EXCLUSION-REASONS: wrong outcome
Schoefl, R. and Schiller, D.	2007	Endoscopic treatment of dysplasia and early cancer of the esophagus: Who, when and how?	European Surgery - Acta Chirurgica Austriaca				10.1007/s10353-007-0359-8			| RAYYAN-EXCLUSION-REASONS: background article
Lambert, R.	2010	Prevention of gastrointestinal cancer by surveillance endoscopy	EPMA Journal				10.1007/s13167-010-0023-4			| RAYYAN-EXCLUSION-REASONS: wrong outcome
Arango, L.A.Á. and Ríos, A.G. and Turriago, C.E.P.	2008	Digestive cancer mortality in Colombia from 1980 to 1998, by sex and age groups	Revista Colombiana de Gastroenterologia							| RAYYAN-EXCLUSION-REASONS: wrong outcome
Naito, Y. and Takagi, T. and Okada, H. and Nukigi, Y. and Uchiyama, K. and Kuroda, M. and Handa, O. and Kokura, S. and Yagi, N. and Kato, Y. and Osawa, T. and Yoshikawa, T.	2008	Expression of inducible nitric oxide synthase and nitric oxide-modified proteins in Helicobacter pylori-associated atrophic gastric mucosa	Journal of Gastroenterology and Hepatology (Australia)				10.1111/j.1440-1746.2008.05412.x			| RAYYAN-EXCLUSION-REASONS: wrong outcome
Schuhmacher, C. and Reim, D. and Novotny, A. and Friess, H.	2009	Submucosal carcinomas of the gastrointestinal tract - State adapted therapy of gastric cancer	Viszeralmedizin: Gastrointestinal Medicine and Surgery				10.1159/000203350			| RAYYAN-EXCLUSION-REASONS: wrong outcome,wrong study design
Okines, A. and Verheij, M. and Allum, W. and Cunningham, D. and Cervantes, A.	2010	Gastric cancer: ESMO clinical practice guidelines for diagnosis, treatment and follow-up	Annals of Oncology				10.1093/annonc/mdq164			| RAYYAN-EXCLUSION-REASONS: wrong study design
Talebkhan, Y. and Ebrahimzadeh, F. and Esmaeili, M. and Zamaninia, L. and Nahvijoo, A. and Khedmat, H. and Fereidooni, F. and Mohagheghi, M.A. and Mohammadi, M.	2011	Helicobacter pylori Omp18 and its application in serologic screening of infection	Current Microbiology				10.1007/s00284-010-9694-2			| RAYYAN-EXCLUSION-REASONS: wrong outcome
Bornschein, J. and Malfertheiner, P.	2008	Early diagnosis and prevention of gastric cancer - At least for high risk patients endoscopic screening is mandatory	Klinikarzt				10.1055/s-0028-1083740			| RAYYAN-EXCLUSION-REASONS: wrong study design
Tan, Y.K. and Fielding, J.W.L.	2006	Early diagnosis of early gastric cancer	European Journal of Gastroenterology and Hepatology				10.1097/00042737-200608000-00004			| RAYYAN-EXCLUSION-REASONS: wrong study design
Cooper, K. and Squires, H. and Carroll, C. and Papaioannou, D. and Booth, A. and Logan, R. and Maguire, C. and Hind, D. and Tappenden, P.	2010	Chemoprevention of colorectal cancer: Systematic review and economic evaluation	Health Technology Assessment				10.3310/hta14320			| RAYYAN-EXCLUSION-REASONS: wrong study design
Ortega, J.P. and Espino, A. and Calvo B., A. and Verdugo, P. and Pruyas, M. and Nilsen, E. and Villarroel, L. and Padilla, O. and Riquelme, A. and Rollán, A.	2010	Helicobacter pylori infection in symptomatic patients with benign gastroduodenal diseases. Analysis of 5.664 cases	Revista Medica de Chile							| RAYYAN-EXCLUSION-REASONS: wrong outcome
Won, C.W. and Hwang, H.-S.	2012	U.S. Geriatricians and gastric cancer screening in elderly Korean-American men: Differences from Korean geriatricians	Journal of the American Geriatrics Society				10.1111/j.1532-5415.2012.03947.x			| RAYYAN-EXCLUSION-REASONS: wrong population
Cao, Q. and Ran, Z. and Xiao, S.	2006	Screening of atrophic gastritis and gastric cancer using serum pepsinogen, gastrin-17 and Helicobacter pylori IgG antibodies	Chinese Journal of Gastroenterology							| RAYYAN-EXCLUSION-REASONS: wrong outcome
Lambert, R. and Hainaut, P.	2007	Epidemiology of oesophagogastric cancer	Best Practice and Research: Clinical Gastroenterology				10.1016/j.bpg.2007.10.001			| RAYYAN-EXCLUSION-REASONS: wrong outcome
Pritchard, S.A.	2008	Best practice in macroscopic examination of gastric resections	Journal of Clinical Pathology				10.1136/jcp.2006.045559			| RAYYAN-EXCLUSION-REASONS: wrong study design
Pan, Q.-J. and Roth, M.J. and Guo, H.-Q. and Kochman, M.L. and Wang, G.-Q. and Henry, M. and Wei, W.-Q. and Giffen, C.A. and Lu, N. and Abnet, C.C. and Hao, C.-Q. and Taylor, P.R. and Qiao, Y.-L. and Dawsey, S.M.	2008	Cytologic detection of esophageal squamous cell carcinoma and its precursor lesions using balloon samplers and liquid-based cytology in asymptomatic adults in Linxian, China	Acta Cytologica				10.1159/000325430			| RAYYAN-EXCLUSION-REASONS: background article
Wan, A. and Allum, W.H.	2008	Gastric Cancer	Surgery				10.1016/j.mpsur.2008.09.018			| RAYYAN-EXCLUSION-REASONS: wrong study design
Winawer, S.J. and Pasricha, P.J. and Schmiegel, W. and Sinicrope, F.A. and Sung, J. and Seufferlein, T. and Kassem, A.M. and Malekzadeh, R. and Kurtz, R.C. and Classen, M. and Tytgat, G.N.	2011	The future role of the gastroenterologist in digestive oncology: An international perspective	Gastroenterology				10.1053/j.gastro.2011.08.031			| RAYYAN-EXCLUSION-REASONS: wrong outcome,wrong study design
Chen, Z. and Hou, J. and He, Y. and Song, G. and Jing, G. and Guo, C. and Bai, W. and Wen, D. and Wang, S.	2008	The relationship between body mass index and intraepithelial neoplasia and early carcinoma of the gastric cardia	Chinese Journal of Clinical Oncology							| RAYYAN-EXCLUSION-REASONS: foreign language
Sun, L.P. and Gong, Y.H. and Wang, L. and Gong, W. and Yuan, Y.	2008	Follow-up study on a high risk population of gastric cancer in north China by serum pepsinogen assay	Journal of Digestive Diseases				10.1111/j.1443-9573.2007.00321.x			| RAYYAN-EXCLUSION-REASONS: wrong outcome
Gore, R.M.	2009	Preface to gastric cancer	Gastric Cancer				10.1017/CBO9780511691751.002			| RAYYAN-EXCLUSION-REASONS: wrong study design
Schouten, J.N. and Garcia-Pagan, J.C. and Valla, D.C. and Janssen, H.L.	2011	Idiopathic noncirrhotic portal hypertension	Hepatology				10.1002/hep.24422			| RAYYAN-EXCLUSION-REASONS: background article
Conlin, A. and Kaltenbach, T. and Kusano, C. and Matsuda, T. and Oda, I. and Gotoda, T.	2010	Endoscopic resection of gastrointestinal lesions: Advancement in the application of endoscopic submucosal dissection	Journal of Gastroenterology and Hepatology (Australia)				10.1111/j.1440-1746.2010.06402.x			| RAYYAN-EXCLUSION-REASONS: wrong study design
	2012	Principles of diagnostics, treatment, and observation of patients with precancerous conditions and changes in the stomach (Draft recommendations of the Russian Endoscopic Society for endoscopists, gastroenterologists, therapists, oncologists and surgeons)	Russian Journal of Evidence-Based Gastroenterology							| RAYYAN-EXCLUSION-REASONS: wrong study design
Hosseini, M. and Amoueian, S. and Attaranzadeh, A. and Montazer, M. and Soltani, G. and Asadollahi, K. and Abangah, G.	2013	Serum gastrin 17, pepsinogen I and pepsinogen II in atrophic gastritis patients living in North-East of Iran	Journal of Research in Medical Sciences							| RAYYAN-EXCLUSION-REASONS: wrong outcome
Pimentel-Nunes P and Libânio D and Dinis-Ribeiro M	2017	Evaluation and Management of Gastric Superficial Neoplastic Lesions.	GE Portuguese journal of gastroenterology	2341-4545 (Print)	eng	Switzerland	10.1159/000450870	28848776	PMC5553389	| RAYYAN-EXCLUSION-REASONS: wrong study design
Chen C and Song YL and Wu ZY and Chen J and Zhang Y and Chen L	2023	Diagnostic value of conventional endoscopic ultrasound for lymph node metastasis in upper gastrointestinal neoplasia: A meta-analysis.	World journal of gastroenterology	2219-2840 (Electronic)	eng	United States	10.3748/wjg.v29.i30.4685	37662859	PMC10472901	| RAYYAN-EXCLUSION-REASONS: wrong study design
Luo M and Chen Z and Luo Y and Zhao L and Dai R and Zhong Y	2020	Diagnosis of bilateral diffuse uveal melanocytic proliferation unveils primary gastric adenocarcinoma: a case report.	BMC ophthalmology	1471-2415 (Electronic)	eng	England	10.1186/s12886-020-01376-2	32192441	PMC7082900	| RAYYAN-EXCLUSION-REASONS: wrong outcome,wrong study design
Yu X and Luo L and Wu Y and Yu X and Liu Y and Yu X and Zhao X and Zhang X and Cui L and Ye G and Le Y and Guo J	2013	Gastric juice miR-129 as a potential biomarker for screening gastric cancer.	Medical oncology (Northwood, London, England)	1559-131X (Electronic)	eng	United States	10.1007/s12032-012-0365-y	23307240		| RAYYAN-EXCLUSION-REASONS: wrong outcome
Zhang X and Wang Y and Zhang J and Sun H and Wang D and Chen Y and Zhou Z	2021	[Screening of early gastric cancer using Pre-Activation Squeeze-and-Excitation ResNet].	Nan fang yi ke da xue xue bao = Journal of Southern Medical University	1673-4254 (Print)	chi	China	10.12122/j.issn.1673-4254.2021.11.04	34916186	PMC8685703	| RAYYAN-EXCLUSION-REASONS: wrong outcome
Wu XZ and Liu ZC and Qin XX and Li Y and Zhang LF and Li ZX and Zhang Y and Zhou T and Zhang JY and Liu WD and You WC and Pan KF and Li WQ	2022	[The risk of incident gastric cancer for populations with different precancerous gastric lesions: a prospective follow-up study].	Zhonghua liu xing bing xue za zhi = Zhonghua liuxingbingxue zazhi	0254-6450 (Print)	chi	China	10.3760/cma.j.cn112338-20220817-00716	36572472		| RAYYAN-EXCLUSION-REASONS: wrong outcome,foreign language
Pan C and Deng D and Wei T and Wu Z and Zhang B and Yuan Q and Liang G and Liu Y and Yin P	2022	Metabolomics study identified bile acids as potential biomarkers for gastric cancer: A case control study.	Frontiers in endocrinology	1664-2392 (Print)	eng	Switzerland	10.3389/fendo.2022.1039786	36465663	PMC9715751	| RAYYAN-EXCLUSION-REASONS: wrong outcome
Xiao M and Zhang Z and Liao G and Liu M and Chen X	2022	Analysis of the Value of Helicobacter pylori Test in Combination with the Determination of Plasma Propepsin and Gastrin 17 in Screening the Precancerous Status of Gastric Cancer.	Cellular and molecular biology (Noisy-le-Grand, France)	1165-158X (Electronic)	eng	France	10.14715/cmb/2022.68.8.20	36800825		| RAYYAN-EXCLUSION-REASONS: wrong outcome
Abu-Sbeih H and Ali FS and Tang T and Coronel E and Lee HJ and Pande M and Bresalier RS and Raju GS and Wang Y	2020	Rate of colorectal neoplasia in patients with Hodgkin lymphoma.	Colorectal disease : the official journal of the Association of Coloproctology of Great Britain and Ireland	1463-1318 (Electronic)	eng	England	10.1111/codi.14855	31541529		| RAYYAN-EXCLUSION-REASONS: wrong outcome
Suriano G and Yew S and Ferreira P and Senz J and Kaurah P and Ford JM and Longacre TA and Norton JA and Chun N and Young S and Oliveira MJ and Macgillivray B and Rao A and Sears D and Jackson CE and Boyd J and Yee C and Deters C and Pai GS and Hammond LS and McGivern BJ and Medgyesy D and Sartz D and Arun B and Oelschlager BK and Upton MP and Neufeld-Kaiser W and Silva OE and Donenberg TR and Kooby DA and Sharma S and Jonsson BA and Gronberg H and Gallinger S and Seruca R and Lynch H and Huntsman DG	2005	Characterization of a recurrent germ line mutation of the E-cadherin gene: implications for genetic testing and clinical management.	Clinical cancer research : an official journal of the American Association for Cancer Research	1078-0432 (Print)	eng	United States	10.1158/1078-0432.CCR-05-0247	16061854		| RAYYAN-EXCLUSION-REASONS: wrong outcome
Choi IJ	2014	Endoscopic gastric cancer screening and surveillance in high-risk groups.	Clinical endoscopy	2234-2400 (Print)	eng	Korea (South)	10.5946/ce.2014.47.6.497	25505714	PMC4260096	| RAYYAN-EXCLUSION-REASONS: wrong study design
Muñoz N and Vivas J and Buiatti E and Kato I and Oliver W	1996	Chemoprevention trial on precancerous lesions of the stomach in Venezuela: summary of study design and baseline data.	IARC scientific publications	0300-5038 (Print)	eng	France		8923024		| RAYYAN-EXCLUSION-REASONS: wrong population
Zan X and Chen Z and Guo Q and Wang Y and Zhang Z and Ji R and Zheng Y and Zhang J and Wu Z and Li M and Wang X and Ye Y and Li X and An F and Xu C and Lu L and Fan P and Zhang J and Guan Q and Li Q and Liu M and Ren Q and Hu X and Lu H and Wang Y and Zhang H and Zhao Y and Gou X and Shu X and Wang J and Hu Z and Liu R and Yuan H and Liu J and Qiao L and Zhou Y	2022	The Association of Trefoil Factors with Gastric Cancer and Premalignant Lesions: A Cross-Sectional Population-Based Cohort Study.	Cancer epidemiology, biomarkers & prevention : a publication of the American Association for Cancer Research, cosponsored by the American Society of Preventive Oncology	1538-7755 (Electronic)	eng	United States	10.1158/1055-9965.EPI-21-0760	35027436		| RAYYAN-EXCLUSION-REASONS: wrong outcome
Abedi-Ardekani B and Sotoudeh M and Aghcheli K and Semnani S and Shakeri R and Taghavi N and Nasrollahzadeh D and Fahimi S and Islami F and Marjani H and Malekzadeh R	2011	Esophagitis may not be a Major Precursor Lesion for Esophageal Squamous Cell Carcinoma in a High Incidence Area in North-Eastern Iran.	Middle East journal of digestive diseases	2008-5230 (Print)	eng	Iran		25197529	PMC4154925	| RAYYAN-EXCLUSION-REASONS: background article
Zhao Z and Li M and Liu P and Yu J and Zhao H	2022	Efficacy of Digestive Endoscope Based on Artificial Intelligence System in Diagnosing Early Esophageal Carcinoma.	Computational and mathematical methods in medicine	1748-6718 (Electronic)	eng	United States	10.1155/2022/9018939	35761840	PMC9233587	| RAYYAN-EXCLUSION-REASONS: background article
Pan H and Zhang YL and Fang CY and Chen YD and He LP and Zheng XL and Li X	2024	Retrospective cohort study investigating association between precancerous gastric lesions and colorectal neoplasm risk.	Frontiers in oncology	2234-943X (Print)	eng	Switzerland	10.3389/fonc.2024.1320020	38444677	PMC10914248	| RAYYAN-EXCLUSION-REASONS: wrong outcome
Ishimura N and Sumi S and Okada M and Mikami H and Okimoto E and Nagano N and Araki A and Tamagawa Y and Mishiro T and Oshima N and Ishihara S and Maruyama R and Kinoshita Y	2019	Is Asymptomatic Esophageal Eosinophilia the Same Disease Entity as Eosinophilic Esophagitis?	Clinical gastroenterology and hepatology : the official clinical practice journal of the American Gastroenterological Association	1542-7714 (Electronic)	eng	United States	10.1016/j.cgh.2018.08.048	30144524		| RAYYAN-EXCLUSION-REASONS: background article
Menegatti M and Holton J and Figura N and Biasco G and Ricci C and Oderda G and Conte R and Miglioli M and Vaira D	1998	Clinical significance of Helicobacter pylori seropositivity and seronegativity in asymptomatic blood donors.	Digestive diseases and sciences	0163-2116 (Print)	eng	United States	10.1023/a:1026663022278	9824148		| RAYYAN-EXCLUSION-REASONS: wrong outcome,wrong population
Benarroch-Gampel J and Riall TS	2010	Extrapancreatic malignancies and intraductal papillary mucinous neoplasms of the pancreas.	World journal of gastrointestinal surgery	1948-9366 (Electronic)	eng	United States	10.4240/wjgs.v2.i10.363	21160845	PMC2999205	| RAYYAN-EXCLUSION-REASONS: background article
Waddingham W and Nieuwenburg SAV and Carlson S and Rodriguez-Justo M and Spaander M and Kuipers EJ and Jansen M and Graham DG and Banks M	2021	Recent advances in the detection and management of early gastric cancer and its precursors.	Frontline gastroenterology	2041-4137 (Print)	eng	England	10.1136/flgastro-2018-101089	34249318	PMC8223672	| RAYYAN-EXCLUSION-REASONS: wrong study design
Kakushima N and Fujishiro M and Chan SM and Cortas GA and Dinis-Ribeiro M and Gonzalez R and Kodashima S and Lee SY and Linghu E and Mabe K and Pan W and Parra-Blanco A and Pioche M and Rollan A and Sumiyama K and Tanimoto M	2022	Proposal of minimum elements for screening and diagnosis of gastric cancer by an international Delphi consensus.	DEN open	2692-4609 (Electronic)	eng	Australia	10.1002/deo2.97	35873520	PMC9302051	| RAYYAN-EXCLUSION-REASONS: wrong study design
Hu B and Wang C and Jiang K and Shen Z and Yang X and Yin M and Liang B and Xie Q and Ye Y and Gao Z	2021	Development and validation of a novel diagnostic model for initially clinical diagnosed gastrointestinal stromal tumors using an extreme gradient-boosting machine.	BMC gastroenterology	1471-230X (Electronic)	eng	England	10.1186/s12876-021-02048-1	34922474	PMC8684147	| RAYYAN-EXCLUSION-REASONS: wrong outcome
Riddiough GE and Hornby ST and Asadi K and Aly A	2017	Gastric adenocarinoma of the upper oesophagus: A literature review and case report.	International journal of surgery case reports	2210-2612 (Print)	eng	Netherlands	10.1016/j.ijscr.2016.11.014	28086198	PMC5228095	| RAYYAN-EXCLUSION-REASONS: wrong study design
Wang X and Hu X and Xu Y and Yong J and Li X and Zhang K and Gan T and Yang J and Rao N	2023	A systematic review on diagnosis and treatment of gastrointestinal diseases by magnetically controlled capsule endoscopy and artificial intelligence.	Therapeutic advances in gastroenterology	1756-283X (Print)	eng	England	10.1177/17562848231206991	37900007	PMC10612444	| RAYYAN-EXCLUSION-REASONS: wrong study design
Wang Z and Kambhampati S and Cheng Y and Ma K and Simsek C and Tieu AH and Abraham JM and Liu X and Prasath V and Duncan M and Stark A and Trick A and Tsai HL and Wang H and He Y and Khashab MA and Ngamruengphong S and Shin EJ and Wang TH and Meltzer SJ	2019	Methylation Biomarker Panel Performance in EsophaCap Cytology Samples for Diagnosing Barrett's Esophagus: A Prospective Validation Study.	Clinical cancer research : an official journal of the American Association for Cancer Research	1557-3265 (Electronic)	eng	United States	10.1158/1078-0432.CCR-18-3696	30670490	PMC6594757	| RAYYAN-EXCLUSION-REASONS: background article
Menges M	2011	Gastric cancer: Where is the place for the surgeon, the oncologist and the endoscopist today?	World journal of gastrointestinal oncology	1948-5204 (Electronic)	eng	China	10.4251/wjgo.v3.i1.10	21267398	PMC3026052	| RAYYAN-EXCLUSION-REASONS: wrong outcome
	2007				eng	Stockholm		28876800		| RAYYAN-EXCLUSION-REASONS: background article
Hussain I and Sarvepalli D and Zafar H and Jehanzeb S and Ullah W	2019	Neuroendocrine Tumor: A Rare, Aggressive Tumor of the Gallbladder.	Cureus	2168-8184 (Print)	eng	United States	10.7759/cureus.5571	31695990	PMC6820688	| RAYYAN-EXCLUSION-REASONS: wrong outcome,wrong population
Günay E and Özkan E and Odabaşı HM and Abuoğlu HH and Eriş C and Yıldız MK and Atalay S	2013	Symptom-histopathology relation in upper GI endoscopy.	Ulusal cerrahi dergisi	1300-0705 (Print)	eng	Turkey	10.5152/UCD.2013.2157	25931860	PMC4379810	| RAYYAN-EXCLUSION-REASONS: wrong outcome
Yu M and O'Leary RM and Kaz AM and Morris SM and Carter KT and Chak A and Chandar A and Willis JE and Moinova HR and Markowitz SD and Brenner DE and Anandabapasathy S and Westerhoff M and Wong CJ and Shaheen NJ and Chen Y and Barnholtz-Sloan JS and Grady WM	2015	Methylated B3GAT2 and ZNF793 Are Potential Detection Biomarkers for Barrett's Esophagus.	Cancer epidemiology, biomarkers & prevention : a publication of the American Association for Cancer Research, cosponsored by the American Society of Preventive Oncology	1538-7755 (Electronic)	eng	United States	10.1158/1055-9965.EPI-15-0370	26545406	PMC4670566	| RAYYAN-EXCLUSION-REASONS: background article
Koivurova OP and Koskela R and Blomster T and Ala-Rämi A and Lumme H and Kettunen O and Hukkanen J and Karttunen TJ and Mäkinen M and Ronkainen J and Syrjänen K	2021	Serological Biomarker Panel in Diagnosis of Atrophic Gastritis and Helicobacter pylori Infection in Gastroscopy Referral Patients: Clinical Validation of the New-Generation GastroPanel(®) Test.	Anticancer research	1791-7530 (Electronic)	eng	Greece	10.21873/anticanres.15366	34732423		| RAYYAN-EXCLUSION-REASONS: wrong outcome
Chen HM and Fang JY	2014	Epigenetic Biomarkers for the Early Detection of Gastrointestinal Cancer.	Gastrointestinal tumors	2296-3774 (Print)	eng	Switzerland	10.1159/000380784	26674521	PMC4668796	| RAYYAN-EXCLUSION-REASONS: wrong outcome
Akturk OM and Çakir M	2020	Red Cell Distribution Width as a Predictor of Malignancy in Patients Who Underwent Upper Gastrointestinal System Endoscopy.	International journal of applied & basic medical research	2229-516X (Print)	eng	India	10.4103/ijabmr.IJABMR_329_19	33088744	PMC7534711	| RAYYAN-EXCLUSION-REASONS: background article
Bosch J and Iwakiri Y	2018	The portal hypertension syndrome: etiology, classification, relevance, and animal models.	Hepatology international	1936-0541 (Electronic)	eng	United States	10.1007/s12072-017-9827-9	29064029		| RAYYAN-EXCLUSION-REASONS: background article
Geng W and Qin X and Yang P and Wang J and Yu J and Wang X	2022	Association of gallbladder diseases with risk of gastrointestinal polyps.	BMC gastroenterology	1471-230X (Electronic)	eng	England	10.1186/s12876-022-02566-6	36411404	PMC9677685	| RAYYAN-EXCLUSION-REASONS: wrong outcome,background article
Cheng XJ and Lin JC and Tu SP	2016	Etiology and Prevention of Gastric Cancer.	Gastrointestinal tumors	2296-3774 (Print)	eng	Switzerland	10.1159/000443995	27722154	PMC5040890	| RAYYAN-EXCLUSION-REASONS: wrong study design
Corso G and Montagna G and Figueiredo J and La Vecchia C and Fumagalli Romario U and Fernandes MS and Seixas S and Roviello F and Trovato C and Guerini-Rocco E and Fusco N and Pravettoni G and Petrocchi S and Rotili A and Massari G and Magnoni F and De Lorenzi F and Bottoni M and Galimberti V and Sanches JM and Calvello M and Seruca R and Bonanni B	2020	Hereditary Gastric and Breast Cancer Syndromes Related to CDH1 Germline Mutation: A Multidisciplinary Clinical Review.	Cancers	2072-6694 (Print)	eng	Switzerland	10.3390/cancers12061598	32560361	PMC7352390	| RAYYAN-EXCLUSION-REASONS: wrong study design
Chen Y and He W and Chen M and Zhao L and Shao J and Lin S and Li B and Xu H and Li R and Feng J and Liang N and Meng Y and Cheng X and Zhang W and Yu H and Xu R	2023	MiR-92a expression profiling of exfoliated colonocytes isolated from feces for colorectal cancer screening.	American journal of translational research	1943-8141 (Print)	eng	United States		37193164	PMC10182505	| RAYYAN-EXCLUSION-REASONS: wrong outcome
Ma K and Chen X and Xiang X and Mao X and Zhu N and Wang T and Ye S and Wang X and Deng M	2023	Willingness to Undergo Gastroscopy for Early Gastric Cancer Screening and Its Associated Factors During the COVID-19 Pandemic - A Nationwide Cross-Sectional Study in China.	Patient preference and adherence	1177-889X (Print)	eng	New Zealand	10.2147/PPA.S400908	36883051	PMC9985891	| RAYYAN-EXCLUSION-REASONS: wrong outcome
Hibino M and Hamashima C and Iwata M and Terasawa T	2023	Radiographic and endoscopic screening to reduce gastric cancer mortality: a systematic review and meta-analysis.	The Lancet regional health. Western Pacific	2666-6065 (Electronic)	eng	England	10.1016/j.lanwpc.2023.100741	37424675	PMC10326711	| RAYYAN-EXCLUSION-REASONS: wrong study design
Zheng H and Liu Z and Chen Y and Ji P and Fang Z and He Y and Guo C and Xiao P and Wang C and Yin W and Li F and Chen X and Liu M and Pan Y and Liu F and Liu Y and He Z and Ke Y	2024	Development and external validation of a quantitative diagnostic model for malignant gastric lesions in clinical opportunistic screening: A multicenter real-world study.	Chinese medical journal	2542-5641 (Electronic)	eng	China	10.1097/CM9.0000000000002903	38403900		| RAYYAN-EXCLUSION-REASONS: wrong outcome
Orășeanu A and Brisc MC and Maghiar OA and Popa H and Brisc CM and Șolea SF and Maghiar TA and Brisc C	2023	Landscape of Innovative Methods for Early Diagnosis of Gastric Cancer: A Systematic Review.	Diagnostics (Basel, Switzerland)	2075-4418 (Print)	eng	Switzerland	10.3390/diagnostics13243608	38132192	PMC10742893	| RAYYAN-EXCLUSION-REASONS: wrong study design
Lu SN and Huang C and Li LL and Di LJ and Yao J and Tuo BG and Xie R	2022	Synchronous early gastric and intestinal mucosa-associated lymphoid tissue lymphoma in a Helicobacter pylori-negative patient: A case report.	World journal of clinical cases	2307-8960 (Print)	eng	United States	10.12998/wjcc.v10.i33.12447	36483796	PMC9724545	| RAYYAN-EXCLUSION-REASONS: wrong study design
Kyrlagkitsis, I. and Karamanolis, D.G.	2003	Premalignant lesions and conditions for gastric adenocarcinoma: Diagnosis, management and surveillance guidelines	Hepato-Gastroenterology							| RAYYAN-EXCLUSION-REASONS: wrong study design
You, W.-C. and Blot, W.J. and Zhang, L. and Kneller, R.W. and Li, J.-Y. and Jin, M.-L. and Chang, Y.-S. and Zeng, X.-R. and Zhao, L. and Fraumeni, J.F. and Xu, G.-W. and Samloff, M.I.	1993	Serum Pepsinogens in Relation to Precancerous Gastric Lesions in a Population at High Risk for Gastric Cancer	Cancer Epidemiology Biomarkers and Prevention							| RAYYAN-EXCLUSION-REASONS: wrong outcome
	2002	Prokinetic agents may be the best drug choice for non-ulcer dyspepsia in the elderly	Drugs and Therapy Perspectives				10.2165/00042310-200218110-00005			| RAYYAN-EXCLUSION-REASONS: wrong outcome
Tada, M. and Akasaka, Y.	1980	Screening for colo-rectal cancer	Journal of the Japan Society of Colo-Proctology							| RAYYAN-EXCLUSION-REASONS: wrong outcome
Hwang, I.R. and Kim, J.H. and Lee, K.J. and Cho, S.W.	1998	Can Helicobacter Pylori(Hp) serology predict non-ulcer dyspepsia (NUD) in young dyspeptic patients in Korea?	Gastrointestinal Endoscopy							| RAYYAN-EXCLUSION-REASONS: wrong outcome,wrong population
Wang, R.-T. and Wang, T. and Chen, K. and Wang, J.-Y. and Zhang, J.-P. and Lin, S.-R. and Zhu, Y.-M. and Wang, W.-M. and Cao, Y.-X. and Zhu, C.-W. and Yu, H. and Cong, Y.-J. and Zheng, S. and Wu, B.-Q.	2002	Helicobacter pylori infection and gastric cancer: Evidence from a retrospective cohort study and nested case-control study in China	World Journal of Gastroenterology				10.3748/wjg.v8.i6.1103			| RAYYAN-EXCLUSION-REASONS: wrong outcome
Ychou, M. and Senesse, P. and Quénet, F.	2000	Update on gastroenterology	Bulletin du Cancer							| RAYYAN-EXCLUSION-REASONS: wrong outcome
Roesch, W.	1978	Epidemiology and clinical aspects of early gastric carcinoma	Therapiewoche							| RAYYAN-EXCLUSION-REASONS: wrong outcome,wrong study design
Crew, K.D. and Neugut, A.I.	2006	Epidemiology of gastric cancer	World Journal of Gastroenterology				10.3748/wjg.v12.i3.354			| RAYYAN-EXCLUSION-REASONS: wrong study design
Robles Jara, C. and Moncayo Guillen, M. and Parrales Garcia, J.	1995	Incidence and epidemiological factors of gastric cancer in Manabi Hospital and Country population	Oncologia							| RAYYAN-EXCLUSION-REASONS: wrong outcome
Bustamante, M. and Devesa, F. and Borghol, A. and Ortuño, J. and Ferrando, M.J.	2002	Accuracy of the initial endoscopic diagnosis in the discrimination of gastric ulcers: Is endoscopic follow-up study always needed?	Journal of Clinical Gastroenterology				10.1097/00004836-200207000-00007			| RAYYAN-EXCLUSION-REASONS: wrong outcome
Incarbone, R. and Bonavina, L. and Szachnowicz, S. and Saino, G. and Peracchia, A.	2000	Rising incidence of esophageal adenocarcinoma in Western countries: Is it possible to identify a population at risk?	Diseases of the Esophagus				10.1046/j.1442-2050.2000.00132.x			| RAYYAN-EXCLUSION-REASONS: background article
Preston, S.R.	2001	East is east and west was west: Closing the gap in the delivery of gastric cancer surgery	Japanese Journal of Clinical Oncology							| RAYYAN-EXCLUSION-REASONS: wrong outcome,wrong study design
Primrose, J.N. and Joffe, S.N. and Ratcliffe, J.G. and Buchanan, K.D.	1983	The prevalence of gastrinomas in recurrent peptic ulceration	Scottish Medical Journal				10.1177/003693308302800403			| RAYYAN-EXCLUSION-REASONS: wrong outcome
Peura, D.A. and Malfertheiner, P.	2004	Dichotomies and Directions in Acid-Related Disorders: Transatlantic Dialogues - Editorial	Alimentary Pharmacology and Therapeutics, Supplement							| RAYYAN-EXCLUSION-REASONS: wrong outcome
Schmidt, N. and Peitz, U. and Lippert, H. and Malfertheiner, P.	2005	Missing gastric cancer in dyspepsia	Alimentary Pharmacology and Therapeutics				10.1111/j.1365-2036.2005.02425.x			| RAYYAN-EXCLUSION-REASONS: wrong outcome,wrong population
Malfertheiner, P.	2003	The Maastricht 2-200 Consensus Report - European Guidelines for the Diagnosis and Treatment of H. pylori Infection	MMW-Fortschritte der Medizin							| RAYYAN-EXCLUSION-REASONS: wrong study design
Hughes, H.E. and Lee, F.D. and Mackenzie, J.F.	1978	Endoscopic cytology and biopsy in the upper gastrointestinal tract	Clinics in Gastroenterology							| RAYYAN-EXCLUSION-REASONS: wrong study design
Vogelsang, H. and Neutzling, A. and Ott, K. and Keller, G.	2001	Prophylactic gastrectomy in hereditary diffuse type gastric cancer with E-cadherin germline mutation	Langenbeck's Archives of Surgery							| RAYYAN-EXCLUSION-REASONS: wrong population
von Rahden, B.H.A. and Stein, H.J. and Siewert, J.R.	2003	Barrett's esophagus and Barrett's carcinoma	Current Oncology Reports				10.1007/s11912-003-0111-x			| RAYYAN-EXCLUSION-REASONS: wrong outcome
Sharma, P.	2005	Barrett's esophagus: From reflux disease to cancer	Therapeutic Research							| RAYYAN-EXCLUSION-REASONS: background article
Stockbrügger, R.W.	1995	Management and screening of patients with cancer-prone lesions of the stomach	Acta Endoscopica				10.1007/BF02965770			| RAYYAN-EXCLUSION-REASONS: wrong outcome
Kelsen, D.P.	2004	Introduction: Esophageal and gastric cancer	Seminars in Oncology				10.1053/j.seminoncol.2004.04.011			| RAYYAN-EXCLUSION-REASONS: wrong outcome
Sung, J.J.Y.	2004	Westernisation of gastrointestinal diseases in Asia	Gut				10.1136/gut.53.1.152			| RAYYAN-EXCLUSION-REASONS: wrong outcome
Nicolás Pérez, D. and Quintero, E. and Parra Blanco, A.	2005	Screening the at-risk population for squamous cell carcinoma of the esophagus	Gastroenterologia y Hepatologia				10.1157/13076352			| RAYYAN-EXCLUSION-REASONS: background article
Hohenberger, P. and Gretschel, S.	2003	Gastric cancer	Lancet				10.1016/S0140-6736(03)13975-X			| RAYYAN-EXCLUSION-REASONS: wrong outcome
Lundh, G. and Burn, J.I. and Kolig, G. and Richard, C.A. and Thomson, J.W. and van Elk, P.J. and Oszacki, J.	1974	A co operative international study of gastric cancer	Annals of the Royal College of Surgeons of England							| RAYYAN-EXCLUSION-REASONS: wrong outcome
Mainguet, P. and Haot, J.	1979	Endoscopic detection of gastric cancer	Louvain Medical							| RAYYAN-EXCLUSION-REASONS: wrong study design
Zhang, L. and Blot, W.J. and You, W.-C. and Chang, Y.-S. and Kneller, R.W. and Jin, M.-L. and Li, J.-Y. and Zhao, L. and Liu, W.-D. and Zhang, J.-S. and Ma, J.-L. and Samloff, I.M. and Correa, P. and Blaser, M.J. and Xu, G.-W. and Fraumeni Jr., J.F.	1996	Helicobacter pylori antibodies in relation to precancerous gastric lesions in a high-risk Chinese population	Cancer Epidemiology Biomarkers and Prevention							| RAYYAN-EXCLUSION-REASONS: wrong outcome
Bamias, A. and Hill, M.E. and Cunningham, D. and Norman, A.R. and Ahmed, F.Y. and Webb, A. and Watson, M. and Hill, A.S. and Nicolson, M.C. and O'Brien, M.E. and Evans, T.C. and Nicolson, V.	1996	Epirubicin, cisplatin, and protracted venous infusion of 5-fluorouracil for esophagogastric adenocarcinoma: Response, toxicity, quality of life, and survival	Cancer				10.1002/(SICI)1097-0142(19960515)77:10<1978::AID-CNCR3>3.0.CO;2-D			| RAYYAN-EXCLUSION-REASONS: wrong outcome
Portnoy, L.M.	2006	Radiologic diagnosis of gastric cancer: A new outlook	Radiologic Diagnosis of Gastric Cancer: A new Outlook				10.1007/3-540-29421-X			| RAYYAN-EXCLUSION-REASONS: wrong outcome
Branicki, F.J. and Chu, K.-M.	1998	Gastric cancer in Asia: Progress and controversies in surgical management	Australian and New Zealand Journal of Surgery				10.1111/j.1445-2197.1998.tb04739.x			| RAYYAN-EXCLUSION-REASONS: wrong outcome
Fan X and Qin X and Zhang Y and Li Z and Zhou T and Zhang J and You W and Li W and Pan K	2021	Screening for gastric cancer in China: Advances, challenges and visions.	Chinese journal of cancer research = Chung-kuo yen cheng yen chiu	1000-9604 (Print)	eng	China	10.21147/j.issn.1000-9604.2021.02.05	34158737	PMC8181866	| RAYYAN-EXCLUSION-REASONS: wrong study design
Xin Y and Zhang Q and Liu X and Li B and Mao T and Li X	2023	Application of artificial intelligence in endoscopic gastrointestinal tumors.	Frontiers in oncology	2234-943X (Print)	eng	Switzerland	10.3389/fonc.2023.1239788	38144533	PMC10747923	| RAYYAN-EXCLUSION-REASONS: wrong study design
Carvão J and Dinis-Ribeiro M and Pimentel-Nunes P and Libânio D	2021	Neuroendocrine Tumors of the Gastrointestinal Tract: A Focused Review and Practical Approach for Gastroenterologists.	GE Portuguese journal of gastroenterology	2341-4545 (Print)	eng	Switzerland	10.1159/000512089	34604465	PMC8443956	| RAYYAN-EXCLUSION-REASONS: background article,wrong study design
Lei X and Zhou D and Wen Y and Sha W and Ma J and Tu X and Zhai K and Li C and Wang H and Tao J and Chen Z and Ruan W and Fan JB and Wang B and Cui C	2024	Cell-free DNA methylation profiles enable early detection of colorectal and gastric cancer.	American journal of cancer research	2156-6976 (Print)	eng	United States		38455396	PMC10915336	| RAYYAN-EXCLUSION-REASONS: wrong outcome
Jian R	2009	[Gastro-esophageal reflux through gastric antisecretory drugs].	Gastroenterologie clinique et biologique	0399-8320 (Print)	fre	France	10.1016/j.gcb.2009.07.003	19674856		| RAYYAN-EXCLUSION-REASONS: background article
Macedo Silva V and Freitas M and Boal Carvalho P and Dias de Castro F and Cotter J	2022	Multifocal Colonic Ulcerations: An Unusual Presentation of Mucosa-Associated Lymphoid Tissue (MALT) Lymphoma.	GE Portuguese journal of gastroenterology	2341-4545 (Print)	eng	Switzerland	10.1159/000515466	35702172	PMC9149556	| RAYYAN-EXCLUSION-REASONS: wrong outcome,wrong study design
Xian QY and Li XD and Zhang HY and Wu J and Zhu DX	2020	Ternary cancer comprising prostatic cancer, esophageal cancer, and gastric cardia cancer: a case report and literature review.	International journal of clinical and experimental pathology	1936-2625 (Electronic)	eng	United States		33425119	PMC7791371	| RAYYAN-EXCLUSION-REASONS: wrong study design
Marlicz W and Ren X and Robertson A and Skonieczna-Żydecka K and Łoniewski I and Dario P and Wang S and Plevris JN and Koulaouzidis A and Ciuti G	2020	Frontiers of Robotic Gastroscopy: A Comprehensive Review of Robotic Gastroscopes and Technologies.	Cancers	2072-6694 (Print)	eng	Switzerland	10.3390/cancers12102775	32998213	PMC7600666	| RAYYAN-EXCLUSION-REASONS: wrong outcome
Pittayanon R and Rerknimitr R	2012	Role of digital chromoendoscopy and confocal laser endomicroscopy for gastric intestinal metaplasia and cancer surveillance.	World journal of gastrointestinal endoscopy	1948-5190 (Electronic)	eng	United States	10.4253/wjge.v4.i10.472	23189218	PMC3506957	| RAYYAN-EXCLUSION-REASONS: wrong study design
Su L and Fontham E and Ruiz B and Schmidt S and Correa P and Bravo L	2000	Association of dietary antioxidants on the severity of gastritis in a high risk population.	Annals of epidemiology	1873-2585 (Electronic)	eng	United States	10.1016/s1047-2797(00)00135-6	11018395		| RAYYAN-EXCLUSION-REASONS: wrong outcome
Zhao HM and Yang YJ and Duan JQ and Ouyang HJ and Liu L and Yi LC and Xiao ZH and Zheng Y and Peng L and Attard TM and Li DY and You JY	2019	Clinical and Genetic Study of Children With Peutz-Jeghers Syndrome Identifies a High Frequency of STK11 De Novo Mutation.	Journal of pediatric gastroenterology and nutrition	1536-4801 (Electronic)	eng	United States	10.1097/MPG.0000000000002166	30334930		| RAYYAN-EXCLUSION-REASONS: wrong outcome
Xue Y and Huang C and Pei B and Wang Z and Dai Y	2023	An overview of DNA methylation markers for early detection of gastric cancer: current status, challenges, and prospects.	Frontiers in genetics	1664-8021 (Print)	eng	Switzerland	10.3389/fgene.2023.1234645	37560387	PMC10407555	| RAYYAN-EXCLUSION-REASONS: wrong outcome,wrong study design
Katzka DA	2001	Caustic Injury to the Esophagus.	Current treatment options in gastroenterology	1092-8472 (Print)	eng	United States	10.1007/s11938-001-0047-x	11177682		| RAYYAN-EXCLUSION-REASONS: wrong outcome
Wang S and Wang Z and Shi H and Heng L and Juan W and Yuan B and Wu X and Wang F	2013	Faecal calprotectin concentrations in gastrointestinal diseases.	The Journal of international medical research	1473-2300 (Electronic)	eng	England	10.1177/0300060513488499	23723365		| RAYYAN-EXCLUSION-REASONS: wrong outcome
Cao R and Tang L and Fang M and Zhong L and Wang S and Gong L and Li J and Dong D and Tian J	2022	Artificial intelligence in gastric cancer: applications and challenges.	Gastroenterology report	2052-0034 (Print)	eng	England	10.1093/gastro/goac064	36457374	PMC9707405	| RAYYAN-EXCLUSION-REASONS: wrong study design
Grob F and Zacharin M	2020	McCune Albright Syndrome: Gastrointestinal Polyps and Platelet Dysfunction over 12 Years.	Hormone research in paediatrics	1663-2826 (Electronic)	eng	Switzerland	10.1159/000507442	32388508		| RAYYAN-EXCLUSION-REASONS: background article
Lin XK and Wang WL	2023	Analysis of high risk factors for chronic atrophic gastritis.	Saudi journal of gastroenterology : official journal of the Saudi Gastroenterology Association	1998-4049 (Electronic)	eng	India	10.4103/sjg.sjg_383_22	36588366	PMC10270474	| RAYYAN-EXCLUSION-REASONS: wrong outcome
Bordin DS and Voynovan IN and Andreev DN and Maev IV	2021	Current Helicobacter pylori Diagnostics.	Diagnostics (Basel, Switzerland)	2075-4418 (Print)	eng	Switzerland	10.3390/diagnostics11081458	34441392	PMC8393410	| RAYYAN-EXCLUSION-REASONS: wrong study design
Hu PJ and Chen MY and Wu MS and Lin YC and Shih PH and Lai CH and Lin HJ	2019	Clinical Evaluation of CA72-4 for Screening Gastric Cancer in A Healthy Population: A Multicenter Retrospective Study.	Cancers	2072-6694 (Print)	eng	Switzerland	10.3390/cancers11050733	31137895	PMC6562516	| RAYYAN-EXCLUSION-REASONS: wrong outcome
Siau K and Yew AC and Hingley S and Rees J and Trudgill NJ and Veitch AM and Fisher NC	2017	The 2015 upper gastrointestinal "Be Clear on Cancer" campaign: its impact on gastroenterology services and malignant and premalignant diagnoses.	Frontline gastroenterology	2041-4137 (Print)	eng	England	10.1136/flgastro-2017-100820	29067155	PMC5641852	| RAYYAN-EXCLUSION-REASONS: wrong outcome
Fu XY and Mao XL and Chen YH and You NN and Song YQ and Zhang LH and Cai Y and Ye XN and Ye LP and Li SW	2022	The Feasibility of Applying Artificial Intelligence to Gastrointestinal Endoscopy to Improve the Detection Rate of Early Gastric Cancer Screening.	Frontiers in medicine	2296-858X (Print)	eng	Switzerland	10.3389/fmed.2022.886853	35652070	PMC9150174	| RAYYAN-EXCLUSION-REASONS: wrong study design
Gomez JM and Wang AY	2014	Gastric intestinal metaplasia and early gastric cancer in the west: a changing paradigm.	Gastroenterology & hepatology	1554-7914 (Print)	eng	United States		25013389	PMC4080873	| RAYYAN-EXCLUSION-REASONS: wrong study design
Zhu L and Qin J and Wang J and Guo T and Wang Z and Yang J	2016	Early Gastric Cancer: Current Advances of Endoscopic Diagnosis and Treatment.	Gastroenterology research and practice	1687-6121 (Print)	eng	Egypt	10.1155/2016/9638041	26884753	PMC4739216	| RAYYAN-EXCLUSION-REASONS: wrong study design
Zhao M and Li H and Ren H and Zhang J and Yang H and Lu Y	2023	Screening behaviors and related factors among the first-degree relatives of Chinese patients with gastric cancer.	Asia-Pacific journal of oncology nursing	2347-5625 (Print)	eng	United States	10.1016/j.apjon.2023.100220	37181816	PMC10173167	| RAYYAN-EXCLUSION-REASONS: wrong outcome
Wang C and Lin J and Li L and Wang Y	2014	Expression and clinical significance of girdin in gastric cancer.	Molecular and clinical oncology	2049-9450 (Print)	eng	England	10.3892/mco.2014.265	24772312	PMC3999125	| RAYYAN-EXCLUSION-REASONS: wrong outcome
Pan L and Tian Y and Wang K and Tang J and Liu J and Zhang J and Wang M and Liu J and Xu H and Chen X	2022	Low-dose apatinib combined with camrelizumab and the SOX regimen in the neoadjuvant treatment of locally advanced gastric/gastroesophageal junction adenocarcinoma (SPACE-neo): a protocol for an open-label, single-arm, clinical trial.	Journal of gastrointestinal oncology	2078-6891 (Print)	eng	China	10.21037/jgo-22-1158	36636043	PMC9830353	| RAYYAN-EXCLUSION-REASONS: background article
Owen DA	1996	The morphology of gastritis.	The Yale journal of biology and medicine	0044-0086 (Print)	eng	United States		9041689	PMC2588968	| RAYYAN-EXCLUSION-REASONS: wrong outcome
Quach DT and Aoki R and Iga A and Le QD and Kawamura T and Yamashita K and Tanaka S and Yoshihara M and Hiyama T	2021	Diagnostic Accuracy of H. pylori Status by Conventional Endoscopy: Time-Trend Change After Eradication and Impact of Endoscopic Image Quality.	Frontiers in medicine	2296-858X (Print)	eng	Switzerland	10.3389/fmed.2021.830730	35155488	PMC8831333	| RAYYAN-EXCLUSION-REASONS: wrong outcome,wrong population
Yan Y and Xing X and Wang X and Yang L	2022	Liver stiffness by two-dimensional shear wave elastography for screening high-risk varices in patients with compensated advanced chronic liver disease.	European radiology	1432-1084 (Electronic)	eng	Germany	10.1007/s00330-021-08280-3	34713329		| RAYYAN-EXCLUSION-REASONS: background article
Zoalfaghari A and Aletaha N and Roushan N and Taslimi R and Foroutan H and Faridnia B	2014	Accuracy of pepsinogens for early diagnosis of atrophic gastritis and gastric cancer in Iranian population.	Medical journal of the Islamic Republic of Iran	1016-1430 (Print)	eng	Iran		25695008	PMC4322333	| RAYYAN-EXCLUSION-REASONS: wrong outcome,wrong population
Xia J and Liu Z and Zhang K	2020	Pepsinogen Serology and Gastritis OLGA Staging in Mucosal Atrophy Assessment: A Cross-Sectional Study Involving East China Endoscopy Population.	Gastroenterology research and practice	1687-6121 (Print)	eng	Egypt	10.1155/2020/2324505	32351553	PMC7174926	| RAYYAN-EXCLUSION-REASONS: wrong outcome
Aksoy EK and Kantarcı S and Torgutalp M and Akpınar MY and Sapmaz FP and Yalçın GŞ and Uzman M and Şimşek GG and Nazlıgül Y	2019	The importance of complete blood count parameters in the screening of gastric cancer.	Przeglad gastroenterologiczny	1895-5770 (Print)	eng	Poland	10.5114/pg.2019.88167	31649789	PMC6807665	| RAYYAN-EXCLUSION-REASONS: wrong outcome
Jin XX and Xie XL and Niu F and Yin KG and Ji CG and Cui JF and Liu L and Feng ZJ	2022	A Single-Center Follow-Up Study of Low-Grade Gastric Intraepithelial Neoplasia and the Screening of Key Genes of Precancerous Lesions.	Frontiers in oncology	2234-943X (Print)	eng	Switzerland	10.3389/fonc.2022.899055	35847930	PMC9280859	| RAYYAN-EXCLUSION-REASONS: wrong outcome
Wang J and Huang J and Wang H and Yang W and Bai Q and Yao Z and Li Q and Lv H and Chen B and Nie C and Xu W and Tu S and Li H and Chen X	2022	Personalized Treatment of Advanced Gastric Cancer Guided by the MiniPDX Model.	Journal of oncology	1687-8450 (Print)	eng	Egypt	10.1155/2022/1987705	35126513	PMC8813284	| RAYYAN-EXCLUSION-REASONS: wrong outcome
Zhang Y and Zhang Y and Huang X	2021	Development and Application of Magnetically Controlled Capsule Endoscopy in Detecting Gastric Lesions.	Gastroenterology research and practice	1687-6121 (Print)	eng	Egypt	10.1155/2021/2716559	35003252	PMC8739542	| RAYYAN-EXCLUSION-REASONS: wrong study design
Ebigbo A and Messmann H and Römmele C	2019	Endoscopic Upper GI Screening.	Visceral medicine	2297-4725 (Print)	eng	Switzerland	10.1159/000501889	31602385	PMC6738244	| RAYYAN-EXCLUSION-REASONS: wrong study design
Zhang H and Qin Y and Jia M and Li L and Zhang W and Li L and Zhang Z and Liu Y	2023	A gastric cancer patient-derived three-dimensional cell spheroid culture model.	American journal of cancer research	2156-6976 (Print)	eng	United States		37034210	PMC10077029	| RAYYAN-EXCLUSION-REASONS: wrong outcome
Wang X and Zhao DB and Yang L and Chi Y and Zhao H and Jiang LM and Jiang J and Tang Y and Li N and Liu WY and Dou LZ and Zou SM and Xue LY and Ren JS and Tian YT and Che X and Guo CG and Bai XF and Sun YM and Wang SL and Song YW and Liu YP and Fang H and Li YX and Jin J	2022	Preoperative Concurrent Chemoradiotherapy Versus Neoadjuvant Chemotherapy for Locally Advanced Gastric Cancer: Phase II Randomized Study.	Frontiers in oncology	2234-943X (Print)	eng	Switzerland	10.3389/fonc.2022.870741	35574368	PMC9104815	| RAYYAN-EXCLUSION-REASONS: background article
Min L and Zhu S and Wei R and Zhao Y and Liu S and Li P and Zhang S	2020	Integrating SWATH-MS Proteomics and Transcriptome Analysis Identifies CHI3L1 as a Plasma Biomarker for Early Gastric Cancer.	Molecular therapy oncolytics	2372-7705 (Print)	eng	United States	10.1016/j.omto.2020.03.020	32346614	PMC7186562	| RAYYAN-EXCLUSION-REASONS: background article
Ma L and Gong J and Zhao M and Kong X and Gao P and Jiang Y and Liu Y and Feng X and Si S and Cao Y	2022	A Novel Stool Methylation Test for the Non-Invasive Screening of Gastric and Colorectal Cancer.	Frontiers in oncology	2234-943X (Print)	eng	Switzerland	10.3389/fonc.2022.860701	35419280	PMC8995552	| RAYYAN-EXCLUSION-REASONS: wrong outcome
Jalalypour F and Farajnia S and Somi MH and Hojabri Z and Yousefzadeh R and Saeedi N	2016	Comparative Evaluation of RUT, PCR and ELISA Tests for Detection of Infection with Cytotoxigenic H. pylori.	Advanced pharmaceutical bulletin	2228-5881 (Print)	eng	Iran	10.15171/apb.2016.036	27478790	PMC4961986	| RAYYAN-EXCLUSION-REASONS: wrong outcome
Chen O and Shao ZY and Qiu X and Zhang GP	2019	Multiple gastric adenocarcinoma of fundic gland type: A case report.	World journal of clinical cases	2307-8960 (Print)	eng	United States	10.12998/wjcc.v7.i18.2871	31616705	PMC6789379	| RAYYAN-EXCLUSION-REASONS: wrong study design
Lin Z and Bian H and Chen C and Chen W and Li Q	2021	Application of serum pepsinogen and carbohydrate antigen 72-4 (CA72-4) combined with gastrin-17 (G-17) detection in the screening, diagnosis, and evaluation of early gastric cancer.	Journal of gastrointestinal oncology	2078-6891 (Print)	eng	China	10.21037/jgo-21-254	34295555	PMC8261308	| RAYYAN-EXCLUSION-REASONS: wrong outcome
Wu CY and Lin JA and Ye K	2024	Clinical efficacy of modified Kamikawa anastomosis in patients with laparoscopic proximal gastrectomy.	World journal of gastrointestinal surgery	1948-9366 (Print)	eng	United States	10.4240/wjgs.v16.i1.113	38328314	PMC10845268	| RAYYAN-EXCLUSION-REASONS: wrong outcome
Chotivitayatarakorn P and Vilaichone RK	2017	Colorectal Cancer and Precancerous Lesions Associated with Ulcerative Colitis in Thailand.	Asian Pacific journal of cancer prevention : APJCP	2476-762X (Electronic)	eng	Thailand	10.22034/APJCP.2017.18.8.2123	28843232	PMC5697470	| RAYYAN-EXCLUSION-REASONS: wrong outcome
Kwon JH and Choi MG and Lee SW and Shu XX and Bae SH and Choi JY and Yoon SK and Cho YK and Park JM and Lee IS and Kim SW and Chung IS	2009	Trends of Gastrointestinal Diseases at a Single Institution in Korea over the Past Two Decades.	Gut and liver	2005-1212 (Electronic)	eng	Korea (South)	10.5009/gnl.2009.3.4.252	20431757	PMC2852723	| RAYYAN-EXCLUSION-REASONS: wrong outcome,wrong population
Hu Q and Zhou F and Sun Y	2023	Case report: Malignant melanoma of the lower limb with gastric metastasis.	Frontiers in oncology	2234-943X (Print)	eng	Switzerland	10.3389/fonc.2023.1181728	37114126	PMC10129369	| RAYYAN-EXCLUSION-REASONS: wrong study design
Ghoorun RA and Wu XH and Chen HL and Ren DL and Wu XB	2019	Prognostic Significance of FKBP14 in Gastric Cancer.	OncoTargets and therapy	1178-6930 (Print)	eng	New Zealand	10.2147/OTT.S221943	31920344	PMC6941606	| RAYYAN-EXCLUSION-REASONS: wrong outcome
Li Q and Liu Y and Meng Z and Ge Q and Zhao L and Chu H and Li X and Chen J and Meng Q	2022	Combination of Serum Test and Questionnaire in Early Gastric Cancer Screening.	Iranian journal of public health	2251-6093 (Electronic)	eng	Iran	10.18502/ijph.v51i8.10267	36249096	PMC9546822	| RAYYAN-EXCLUSION-REASONS: wrong outcome
Xing J and Min L and Zhu S and Zhang H and Zhao Y and Li H and Zhang Z and Li P and Zhang S	2017	Factors associated with gastric adenocarcinoma and dysplasia in patients with chronic gastritis: a population-based study.	Chinese journal of cancer research = Chung-kuo yen cheng yen chiu	1000-9604 (Print)	eng	China	10.21147/j.issn.1000-9604.2017.04.07	28947866	PMC5592822	| RAYYAN-EXCLUSION-REASONS: wrong outcome
Xie C and Quan R and Wang L and Chen C and Yan W and Fu Y	2019	Diagnostic value of fecal B cell activating factor in patients with abdominal discomfort.	Clinical and experimental immunology	1365-2249 (Electronic)	eng	England	10.1111/cei.13350	31314927	PMC6797896	| RAYYAN-EXCLUSION-REASONS: wrong outcome
Miguel N and Costa E and Santalha M Jr and Lima R and Vizcaino JR and Pereira F and Barbot J	2014	Refractory iron-deficiency anemia and autoimmune atrophic gastritis in pediatric age group: analysis of 8 clinical cases.	Journal of pediatric hematology/oncology	1536-3678 (Electronic)	eng	United States	10.1097/MPH.0000000000000069	24327126		| RAYYAN-EXCLUSION-REASONS: wrong outcome,wrong population,wrong study design
Hu Z and Liu Z and Li W and You W and Pan K	2023	Health economic evaluation on population-based Helicobacter pylori eradication and endoscopic screening for gastric cancer prevention.	Chinese journal of cancer research = Chung-kuo yen cheng yen chiu	1000-9604 (Print)	eng	China	10.21147/j.issn.1000-9604.2023.06.04	38204445	PMC10774135	| RAYYAN-EXCLUSION-REASONS: wrong study design
Wan J and Fang Y and Jiang H and Wang B and Xu L and Hu C and Chen H and Ding X	2023	Endoscopic Screening for Missed Lesions of Synchronous Multiple Early Gastric Cancer during Endoscopic Submucosal Dissection.	Gastroenterology research and practice	1687-6121 (Print)	eng	Egypt	10.1155/2023/2824573	37065685	PMC10098408	| RAYYAN-EXCLUSION-REASONS: wrong population
Zhao W and Liu K and Sun Z and Wang L and Liu B and Liu L and Qu X and Cao Z and Sun J and Chai J	2021	Application Research of Individualized Conditional Reprogramming System to Guide Treatment of Gastric Cancer.	Frontiers in oncology	2234-943X (Print)	eng	Switzerland	10.3389/fonc.2021.709511	34336697	PMC8322696	| RAYYAN-EXCLUSION-REASONS: wrong outcome
Zhang Y and Wang S and Hu B and Zhao F and Xiang P and Ji D and Chen F and Liu X and Yang F and Wu Y and Kong M and Nan L and Miao Y and Jiang W and Fang Y and Zhang J and Bao Z and Olszewski MA and Zhao H	2016	Direct detection of Helicobacter pylori in biopsy specimens using a high-throughput multiple genetic detection system.	Future microbiology	1746-0921 (Electronic)	eng	England	10.2217/fmb-2016-0149	27599152	PMC5562010	| RAYYAN-EXCLUSION-REASONS: wrong outcome
Zhang Y and Feng X and Bian L and Zhang Y and Li Q and Xu Y and She Q and Yan C and Lu G and Wu J and Xiao W and Ding Y and Deng B	2023	Antibiotic Resistance of Helicobacter pylori and Related Risk Factors in Yangzhou, China: A Cross-Sectional Study.	Journal of clinical medicine	2077-0383 (Print)	eng	Switzerland	10.3390/jcm12030816	36769465	PMC9917918	| RAYYAN-EXCLUSION-REASONS: wrong outcome
Sui A and Hu Z and Xie X and Deng Y and Wang Y and Yu J and Shen L	2021	Automatic Detection of Gastric Wall Structure Based on Oral Contrast-Enhanced Ultrasound and Its Application on Tumor Screening.	Frontiers in oncology	2234-943X (Print)	eng	Switzerland	10.3389/fonc.2021.627556	33854966	PMC8039386	| RAYYAN-EXCLUSION-REASONS: wrong outcome
Ge S and Li B and Li Y and Li Z and Liu Z and Chen Z and Wu J and Gao J and Shen L	2017	Genomic alterations in advanced gastric cancer endoscopic biopsy samples using targeted next-generation sequencing.	American journal of cancer research	2156-6976 (Print)	eng	United States		28744403	PMC5523034	| RAYYAN-EXCLUSION-REASONS: wrong outcome
Fu S and Gong J and Zhou M and Wang Y and Liu D and Tan Y	2022	Risk Factors of Non-en Bloc Resection and Non-R0 Resection During Endoscopic Resection in the Treatment of Superficial Duodenal Epithelial Lesions.	Frontiers in oncology	2234-943X (Print)	eng	Switzerland	10.3389/fonc.2022.881815	35669421	PMC9163665	| RAYYAN-EXCLUSION-REASONS: background article
Guo J and Li J and Chang J and Wang L and Xi Y	2023	Value of Methylation Status of RPRM, SDC2, and TCF4 Genes in Plasma for Gastric Adenocarcinoma Screening.	International journal of general medicine	1178-7074 (Print)	eng	New Zealand	10.2147/IJGM.S395951	36855658	PMC9968426	| RAYYAN-EXCLUSION-REASONS: wrong outcome
Wei S and Li S and Xiao H and Zhao F and Zhu J and Chen Z and Cao L	2022	Painless and sensitive pepsinogen I detection: an electrochemical immunosensor based on rhombic dodecahedral Cu(3)Pt and MoS(2) NFs.	Nanoscale advances	2516-0230 (Electronic)	eng	England	10.1039/d2na00556e	36605809	PMC9765571	| RAYYAN-EXCLUSION-REASONS: wrong outcome
Wang CY and Fan XJ and Wang FL and Ge YY and Cai Z and Wang W and Zhou XP and Du J and Dai DW	2024	Clinical value of oral contrast-enhanced ultrasonography in diagnosis of gastric tumors.	World journal of gastrointestinal oncology	1948-5204 (Print)	eng	China	10.4251/wjgo.v16.i1.110	38292839	PMC10824109	| RAYYAN-EXCLUSION-REASONS: wrong outcome
Liu J and Lin S and Li Z and Zhou L and Yan X and Xue Y and Meng L and Lu J and Suo B and Jiang W	2018	Free amino acid profiling of gastric juice as a method for discovering potential biomarkers of early gastric cancer.	International journal of clinical and experimental pathology	1936-2625 (Electronic)	eng	United States		31938344	PMC6958230	| RAYYAN-EXCLUSION-REASONS: wrong outcome
Tong W and Ye F and He L and Cui L and Cui M and Hu Y and Li W and Jiang J and Zhang DY and Suo J	2016	Serum biomarker panels for diagnosis of gastric cancer.	OncoTargets and therapy	1178-6930 (Print)	eng	New Zealand	10.2147/OTT.S86139	27217769	PMC4853138	| RAYYAN-EXCLUSION-REASONS: wrong outcome
Liu Y and Cai Y and Chen S and Gou Y and Wang Q and Zhang M and Wang Y and Hong H and Zhang K	2020	Analysis of Risk Factors of Gastric Low-Grade Intraepithelial Neoplasia in Asymptomatic Subjects Undergoing Physical Examination.	Gastroenterology research and practice	1687-6121 (Print)	eng	Egypt	10.1155/2020/7907195	32256566	PMC7072095	| RAYYAN-EXCLUSION-REASONS: wrong outcome
Shen H and Xiong K and Wu X and Cheng S and Lou Q and Jin H and Zhang X	2021	The Diagnostic Value of Serum Gastrin-17 and Pepsinogen for Gastric Cancer Screening in Eastern China.	Gastroenterology research and practice	1687-6121 (Print)	eng	Egypt	10.1155/2021/6894248	33936196	PMC8055402	| RAYYAN-EXCLUSION-REASONS: wrong outcome
Zhou L and Wang S and Li J and Zhong J and Zhang L and Shen R and Kouken B and Zhou C and Wang Q and Qian Y and Zou D and Chu Y	2021	The Application of Magnetic-Controlled Capsule Gastroscopy in Patients Refusing C-EGD: A Single-Center 5-Year Observational Study.	Gastroenterology research and practice	1687-6121 (Print)	eng	Egypt	10.1155/2021/6934594	34675973	PMC8526258	| RAYYAN-EXCLUSION-REASONS: wrong outcome
Han Y and Wei J and Wang W and Gao R and Shen N and Song X and Ni Y and Li Y and Xu LD and Chen W and Li X	2023	Multidimensional Analysis of a Cell-Free DNA Whole Methylome Sequencing Assay for Early Detection of Gastric Cancer: Protocol for an Observational Case-Control Study.	JMIR research protocols	1929-0748 (Print)	eng	Canada	10.2196/48247	37728978	PMC10551793	| RAYYAN-EXCLUSION-REASONS: wrong outcome
Yang L and Ying X and Liu S and Lyu G and Xu Z and Zhang X and Li H and Li Q and Wang N and Ji J	2020	Gastric cancer: Epidemiology, risk factors and prevention strategies.	Chinese journal of cancer research = Chung-kuo yen cheng yen chiu	1000-9604 (Print)	eng	China	10.21147/j.issn.1000-9604.2020.06.03	33446993	PMC7797232	| RAYYAN-EXCLUSION-REASONS: wrong study design
Su W and Zhou B and Qin G and Chen Z and Geng X and Chen X and Pan W	2018	Low PG I/II ratio as a marker of atrophic gastritis: Association with nutritional and metabolic status in healthy people.	Medicine	1536-5964 (Electronic)	eng	United States	10.1097/MD.0000000000010820	29768385	PMC5976324	| RAYYAN-EXCLUSION-REASONS: wrong outcome
Li D and Yan L and Lin F and Yuan X and Yang X and Yang X and Wei L and Yang Y and Lu Y	2022	Urinary Biomarkers for the Noninvasive Detection of Gastric Cancer.	Journal of gastric cancer	2093-582X (Print)	eng	Korea (South)	10.5230/jgc.2022.22.e28	36316107	PMC9633929	| RAYYAN-EXCLUSION-REASONS: wrong study design
Nguyen CL and Dao TT and Phi TN and Nguyen TP and Pham VT and Vu TK	2022	Serum pepsinogen: A potential non-invasive screening method for moderate and severe atrophic gastritis among an asian population.	Annals of medicine and surgery (2012)	2049-0801 (Print)	eng	England	10.1016/j.amsu.2022.103844	35734694	PMC9207076	| RAYYAN-EXCLUSION-REASONS: wrong outcome
Rao W and Xie M and Zang YJ and Zhi KQ	2021	Chronic atrophic gastritis and Helicobacter pylori infection status in liver transplant recipients.	Transplant infectious disease : an official journal of the Transplantation Society	1399-3062 (Electronic)	eng	Denmark	10.1111/tid.13513	33207018		| RAYYAN-EXCLUSION-REASONS: background article
Kim N and Jung HC	2010	The role of serum pepsinogen in the detection of gastric cancer.	Gut and liver	2005-1212 (Electronic)	eng	Korea (South)	10.5009/gnl.2010.4.3.307	20981206	PMC2956341	| RAYYAN-EXCLUSION-REASONS: wrong population,wrong study design
Sönmezoglu M and Baysal B and Ergen A and Barut SG	2005	Detection and evaluation of salivary antibodies to Helicobacter pylori in dyspeptic patients.	International journal of clinical practice	1368-5031 (Print)	eng	India	10.1111/j.1368-5031.2005.00495.x	15853860		| RAYYAN-EXCLUSION-REASONS: wrong outcome
Liu S and Zhang S and Chen H and Zhou P and Yang T and Lv J and Li H and Wang Y	2023	Changes in the salivary metabolome in patients with chronic erosive gastritis.	BMC gastroenterology	1471-230X (Electronic)	eng	England	10.1186/s12876-023-02803-6	37208605	PMC10197399	| RAYYAN-EXCLUSION-REASONS: wrong outcome
Zhang C and Xiong Z and Chen S and Ding A and Cao Y and Liu B and Liu X	2022	Automated Disease Detection in Gastroscopy Videos Using Convolutional Neural Networks.	Frontiers in medicine	2296-858X (Print)	eng	Switzerland	10.3389/fmed.2022.846024	35492307	PMC9041416	| RAYYAN-EXCLUSION-REASONS: wrong outcome
Wong YJ and Li J and Liu C and Chen Z and Chan YH and Putera M and Teh KB and Ang TL and Zhao L and Yan Z and Kumar R and Li X and Qi X	2022	CHESS-ALARM score to stratify decompensation risk in compensated advanced chronic liver disease patients: An international multicenter study.	Journal of gastroenterology and hepatology	1440-1746 (Electronic)	eng	Australia	10.1111/jgh.15819	35253271		| RAYYAN-EXCLUSION-REASONS: background article
